# Mpox virus pangenomics reveals determinants of subclade Ib

**DOI:** 10.1101/2024.10.31.24315917

**Authors:** Gustavo Sganzerla Martinez, Anuj Kumar, Eddy Kiganda-Lusamaki, Mansi Dutt, Tony Wawina-Bokalanga, Ali Toloue Ostadgavahi, Muyembe Mawete Francisca, Jean Claude Makangara-Cigolo, Patricia Kelvin, Amuri Aziza Adrienne, Christopher D Richardson, Emmanuel Lokilo, Gradi Luakanda, Ahidjo Ayouba, Anne W. Rimoin, Daniel Mukadi-Bamuleka, Eric Delaporte, Genay Pilarowski, Jason Kindrachuk, Laurens Liesenborghs, Lisa E. Hensley, Lorenzo Subissi, Martine Peeters, Nicole A. Hoff, Olivier Tshiani-Mbaya, Sofonias Tessema, Jean-Jaques Muyembe-Tamfum, Steve Ahuka-Mundeke, Alyson A Kelvin, John M Archibald, Placide Mbala-Kingebeni, Luis Flores Girón, David J Kelvin

## Abstract

Mpox, formerly monkeypox, is a viral zoonotic disease caused by the mpox virus (MPXV). MPXV, which is phylogenetically divided into Clades I and II, was declared a Public Health Emergency of International Concern for the second time in August 2024 due to rapid geographic expansion of Clade I viruses including the newly identified subclade Ib. With a unique set of genomic mutations and sustained human-to-human transmission, subclade Ib has rapidly spread throughout the eastern Democratic Republic of the Congo as well as neighboring non-endemic regions and outside the African continent. Currently, there is a lack of comparative genomic data with which to address the potential zoonotic transmissibility and pathobiology of subclade Ib. Here we report 105 protein-coding genes that are shared by all the queried MPXV subclade Ia, Ib, and IIb genomes. Our comparative genomic analysis identified that the core Clade I gene pair, *OPG032* and *OPG033*, is now a critical branching element for subclade Ia/Ib due to their loss in subclade Ib. These genes encode the complement control protein (a vaccinia virus ortholog associated with virulence), and a Kelch-like protein associated with pathogenesis, respectively, suggesting a functional evolution that might play an important role in the pathobiology of the new MPXV subclade Ib. Our results lay the groundwork to exploit the genomic elements of MPXV as potential targets for therapeutics development/repurposing, vaccine design, and molecular diagnostic expansion, as well as to uncover the viral diversity, and human-to-human transmission of MPXV.

## Supplementary material for "Mpox virus pangenomics reveals determinants of subclade Ib": Table 1

### Sheet: Sheet 1 - table_publication
table_publication
accession	function	length	sequence_aa	1a	1b	2b
QGQ59895	Hypothetical protein	71	MVGVLSNHLMRISGVKSSFFIYNISSLKIFIIDSSVKYLKFSLLMSLKIFRNIVLNDANSIFLLLYLSAYM	0	0	> 95%
OPG148	DNA polymerase processivity factor	426	MTSSADLTNLKELLSLYKSLRFSDSVAIEKYNSLVEWGTSTYWKIGVQKVTNVETSISDYYDEVKNKPFNIDPGYYIFLPVYFGSVFIYSKGKNMVELGSGNSFQIPDEIRSACNKVLDSDNGIDFLRFVLLNNRWIMEDAISKYQSPVNIFKLASEYGLNIPNYLEIEIEEDTLFDDELYSIMERSFDDTFPKISISYIKLGELKRQVVDFFKFSFMYIESIKVDRIGDNIFIPSVITKSGKKILVKDVDHLIRSKVREHTFVKVKKKNTFSILYDYDGNGTETRGEVIKRIIDTIGRDYYVNGKYFSKVGIAGLKQLTNKLDINECATVDELVDEINKSGTVKRKIKNQSVFDLSRECLGYPEADFITLVNNMRFKIENCKVVNFNIENTNCLNNPSIETIYGNFNQFVSIFNTVTDVKKRLFE	> 95%	> 95%	> 95%
OPG111	DNA topoisomerase type I	314	MRALFYKDGKLFTDNNFLNPVSDDNPAYEVLQHVKIPTHLTDVVVYEQTWEEALTRLIFVGSDSKGRRQYFYGKMHIQNRNAKRDRIFVRVYNVMKRINCFINKNIKKSSTDSNYQLAVFMLMETMFFIRFGKMKYLKENETVGLLTLKNKHIEISPDEIVIKFVGKDKVSHEFVVHKSNRLYKPLLKLTDDSSPEEFLFNKLSERKVYECIKQFGIRIKDLRTYGVNYTFLYNFWTNVKSVSPLPSPKKLIALTIKQTAEVVGHTPSISKRAYMATTILEMVKDKNFLDVVSKTTFDEFLSIVVDHVKSSTDG	> 95%	> 95%	> 95%
OPG176	Bcl-2-like protein	240	MAFDISVNASKTINALVYFSTQQDKLVIRNEVNDIHYTVEFDRDKVVDTFISYNRHNDSIEIRGVLPEETNIGRVVNTPVSMTYLYNKYSFKPILAEYIRHRNTISGNIYSALMTLDDLVIKQYGDIDLLFNEKLKVDSDSGLFDFVNFVKDMICCDSRIVVALSSLVSKHWELTNKKYRCMALAEHIADSIPISELSRLRYNLCKYLRGHTDSIEDEFDHFEDDDLSTCSAVTDRETDV	> 95%	> 95%	> 95%
OPG079	DNA-binding phosphoprotein (2)	269	MSKVIKKRVETSPRPTASSDSLQTCAGVIEYAKSISKSNAKCIECVTLNASQYANCSSISIKLTDSLSSQMTSTFIMLEGETKLYKNKSKQDRSDGYFLKIKVTAASPMLYQLLEAVYGNITHKERIPNSLHSLSAETITEKTFKDESIFINKLNGAMVEYVSTGESSILRSIEGELESLSKRERQLAKAIITPVVFYRSGTETKITFALKKLIIDREVVANVIGLSGDSERVSMTENVEEDLVRNLGLVDIDDEYDEDSDKEKPIFNV	> 95%	> 95%	> 95%
OPG097	Internal virion L3/FP4 protein	344	MNTRTDVTNDNIDKNPTKRGDRNIPGRNERFNDQNRFNNDRPQPNQPPRQDNKYREENGDFINIRLCAYEKEYCNDGYLSPAYYMLKQVDDEEMSCWSELSSLVRSRKAVGFPLLKAAKRISHGSMLYFEQFKNSKVVRLTPQVKCLNDTVIFQTVVILYSMYKRGIYSNEFCFNLVSIPRTNIVFSVNQLMFNICTDILVVLSICGNRLYRTNLPQSCYLNFIHGHETIARRGYEHSNYFFEWLIKNHISLLTKQTMDILKVKKKYATGAPVNRLLEPGTLVYVPKEDYYFIGISLTDVSISDNVRVLFSTDGIVLEIEDFNIKHLFMAGEMFVRSQSSTIIV	> 95%	> 95%	> 95%
OPG100	IMV membrane protein J1	152	MDHNQYLLTMFFADDDSFFKYFASQDDESSLSDILQITQYLDFLLLLLIQSKNKLEAVGHCYESLSEEYRQLTKFTDSQDFKKLFNKVPIVTDGRVKLNKGYLFDFVISLMRFKKESALATTAIDPVRYIDPRRDIAFSNVMDILKSNKVEK	> 95%	> 95%	> 95%
OPG163	MHC class II antigen presentation inhibitor	176	MDAAFVITPMGVLTITDTLYDDLDISIMDFIGPYIIGNIKIVQIDVRDIKYSDMQKCYFSYKGKIVPQDSNDLARFNIYSICTAYRSKNTIIIACDYDIMLDIEGKHQPFYLFPSIDVFNATIIEAYNLYTAGDYHLIINPSDNLKMKLSFNSSFCISDGNGWIIIDGKCNSNFLS	> 95%	> 95%	> 95%
OPG027	Host range protein	167	MKSKLLLIPSVLVHQFSMGIQHEFDIIINGDIALRNLQLHRGDNYGCKLKIISNDYKKLKLRFIIRPDWSEIDEVKGLTVFANNYAVKVNKVDYTFYYVIYEAVIHLYNKKTEILIYSDDENELFKHYYPYISLNMISKKYKVKEENYSSPYIEHPLIPYRDYESMD	> 95%	> 95%	> 95%
OPG164	IEV transmembrane phosphoprotein	228	MLYIEQSEMMLVPLITVTVVAGTILVCYILYICRKKIRTVYNDNKIIMTKLKKIKSPNSSKSSKSTDSESDWEDHCSAMEQNNDVDNISRNEILNDDSFAGSLIWDNESNIMAPSTEHIYDSVAGSTLLINNDRNEQTIYQNTTVVINDTETVEILNEDTKQIPSYSSNPFVNYNKTSICSKSNPFIAELNNKFSDNNPFRRAHSDDYLNKQQDHEYDDIESSVVSLV	> 95%	> 95%	> 95%
OPG159	CPXV166 protein	145	MTSILNTLRFLEKTSFYNCNDSITKEKIKIKHKGMLFVFYKPKHSTVVKYLSGGGIYHDDLVVLGKVTINDLKMMLFYMDLSYHGVTSSGAIYKLGSSIDRLSLNRTIVTKVNNNYNNYNNYNNYNCYNNYNCYNYDDTFFDDDD	> 95%	> 95%	> 95%
OPG099	Membrane protein CL5	128	MENVPNVYFNPVFIEPTFKHSLLSVYKHRLIVLFEVFVVFILIYVFFRSELNMFFMPKRKIPDPIDRLRRANLACEDDKLMIYGLPWITTQTSALSINSKPIVYKDCAKLLRSINGSQPVSLNDVLRR	> 95%	> 95%	> 95%
OPG087	Late transcription elongation factor	220	MPFRDLILFNLSKFLLTEDEESLEIVSSLCRGFEISYDDLISYFPDRKYHKYISKVFEHVDLSEELSMEFHDTTLRDLVYLRLYKYSKYIRPCYKLGDNLKGIVVIKDRNIYIREANDDLIEYLLKEYTPQIYTYSNERVPIAGSKLILCGFSQVTFMAYTTSHITTNKKVDVLVSKKCIDELVDPINYQILQNLFDKGSGTINKILRKIFYSVTGGQTP	> 95%	> 95%	> 95%
OPG178	Thymidylate kinase	204	MSRGALIVFEGLDKSGKTTQCMNIMESIPANTIKYLNFPQRSTVTGKMIDDYLTRKKTYNDHIVNLLFCANRWEFASFIQEQLEQGITLIVDRYAFSGVAYATAKGASMTLSKSYESGLPKPDLVIFLESGSKEINRNIGEEIYEDVEFQQKVLQEYKKMIEEGDIHWQIISSEFEEDVKKELIKNIVIEAIHTVTGPVGQLWM	> 95%	> 95%	> 95%
OPG072	Sulfhydryl oxidase	95	MNPKHWGRAVWTIIFIVLSQAGLDGNIEACKRKLYTIVSTLPCPACRRHATIAIEDNNVMSSDDLNYIYYFFIRLFNNLAFDPKYAIDVSKVKPL	> 95%	> 95%	> 95%
OPG073	Virion core protein E11	129	MELVNIFLETDAGRVKFVIKNTDDVCASELINKFVELLSEYIHIDQSEFYLVVKDKDIFYFKCDRGSISIVNNEFYVFDEPLLFVKDFTKITGVEFIVTETMPCRIIPKNNHAVISVVTNHKFYNGLSL	> 95%	> 95%	> 95%
OPG192	Virulence protein	182	MYKKLITFLFVIGAVASYSNNEYTPFNKLSVKLYIDGVDNIENSYTDDNNELVLNFKEYTISIITESCDVGFDSIDIDVINDYKIIDMYTIDSSTIQRRGHTCRISTKLSCHYDKYPYIHKYEGDERQYSITAEGKCYKGIKYEISMMNDDTLLRKHTLKIGFTYIFDRHGHSNTYYSKYDF	> 95%	> 95%	> 95%
OPG193	Soluble interferon-gamma receptor-like protein	267	MRYIIILAVLFINSIHAKITSYKFESVNFDSKIEWTGDGLYNISLKNYGIKTWQTMYTNVPEGTYDISGFPKNDFVSFWVKFEQGDYKVEEYCTGLCVEVKIGPPTVILTEYDDHINLFIEHPYATRGSKKIPIYKRGDMCDIYLLYTANFTFGDSEEPVTYDIDDYDCTSTGCSIDFATTEKVCVTAQGATEGFLEKITPWSSEVCLTPKKNVYTCAIRSKEDVPNFKDKIARVITRKFNKQSQSYLTKFLGSTSNDVTTFLSILD	> 95%	> 95%	> 95%
OPG109	RNA polymerase-associated transcription-specificity factor RAP94	795	MDSKETILIEIIPKIKSYLLDTNISPKSYNDFISRNKNIFVINLYNVSTITEEDIRLLYTTIEQNIDADDQTLVAIFSYIGYKFEQTVKEEISTSLSFNDKNTTDEMTYNLYDLFFNTLDMYLRQKKISILVNDDVRGDVIVSYKNSDLVSSFNAELEPEIKKIPFNMKNLLPYLEKNLDQLRFSKKYLDFAYLCRHIGIPISKKKYNMRYVFLYKIDGLSIPIIIKDFLDIKYVYLENTGKIYKNSFSEDHNNSLSDWGKVIIPLLKDRHLYSYIFLSSYHLHSYYTDLIARDEPVFVKRKKLDIIEIDEPEAWKRDVRVEFAPCEHQIRLKEAMKVDANYFTKINNFANEFIYYEDGVAYCRVCGINIPIFNLDAADVIKNTVIVSTFNKTIFLSEPYSYFVHSQRFIFNIIMSFDNIMKSQTWVMKYNINRLILNFLIDINSRRQEYEKKFSSEIKRGLFFLRLSANLFESQVSSTELFYVSKMLNLNYIVALVIILNSSADFIVSYMKSKNKTVEESTLKYAISVVIYDFLVKTRICEKGSLDTIVLFTDVYTSIMPEELDLHFQRITLELRKLVSIQRSALEPNYDVESRGEELPLSALKFFDTSTIIVKTMAPIHACIKQKIVAPTPSVKPTDASLKNFKELTCDEDIKILIRVHDTNATKLVIFPSHLKIEIERKKLIIPLKSLYITNTLKYYYSNSYLYVFRFGDPMPFEEELIDHEHVQYKINCYNILRYHLLPDSDVFVYFSNSLNREALEYAFYIFLSKYVNVKQWIDENITRIRELYMINFNN	> 95%	> 95%	> 95%
OPG113	mRNA capping enzyme large subunit	845	MDANIVSSSTIATYIDALAKNASELEQRSTAYEINNELELVFIKPPLITLTNVVNISTIQESFIRFTVTNKEGIKIRTKIPLSKVHGLDVKNVQLVDAIDNIVWEKKSLVTENRLHKECLLRLSTEERHIFLDYKKYGSSIRLELVNLIQAKTKNFTIDFKLKYFLGSGAQSKSSLLHAINHPKSRPNTSLEIEFTPRDNETVPYDELIKELTTLSRHIFMASPENVILSPPINAPIKTFMLPKQDIVGLDLENLYAVTKTDGIPITIRVTSKGLYCYFTHLGYIIRYPVKRTIDSEVVVFGEAVKDKNWTVYLIKLIEPVNAISDRLEESKYVESKLVDICDRIVFKSKKYEGPFTTTSEVVDMLSTYLPKQPEGVILFYSKGPKSNIDFKIKKENTIDQTANVVFRYMSSEPIIFGESSIFIEYKKFTNDKGFPKEYGSGKIVLYNGVNYLNNIYCLEYINTHNEVGIKSVVVPIKFIAEFLVNGEILKPRIDKTMKYINSEDYYGNQHNIIVEHLRDQSIKIGDVFNEDKLSDVGHQYAANNDKFRLNPEVSYFTNKRTRGPLGILSNYVKTLLISMYCSKTFLDDSNKRKVLAIDFGNGADLEKYFYGEIALLVATDPDADAIARGNERYNKLNSGIKTKYYKFDYIQETIRSDTFVSSVREVFYFGKFNIIDWQFAIHYSFHPRHYATVMNNLSELTASGGKVLITTMDGDKLSKLTDKKTFIIHKNLPSSENYMSVEKIADDRIVVYNPSTMSTPMTEYIIKKNDIVRVFNEYGFVLVDNVDFATIIERSKKFINGASTMEDRPSTRNFFELNRGAIKCEGLDVEDLLSYYVVYVFSKR	> 95%	> 95%	> 95%
OPG190	EEV type-I membrane glycoprotein	317	MKTISVVTLLCVLPAVVYSTCTVPTMNNAKLTSTETSFNDKQKVTFTCDSGYHSLDPNAVCETDKWKYENPCKKMCTVSDYVSELYDKPLYEVNSTMTLSCNGETKYFRCEEKNGNTSWNDTVTCPNAECQPLQLEHGSCQPVKEKYSFGEYMTINCDVGYEVIGVSYISCTANSWNVIPSCQQKCDIPSLSNGLISGSTFSIGGVIHLSCKSGFTLTGSPSSTCIDGKWNPILPTCVRSNEEFDPVDDGPDDETDLSKLSKDVVQYEQEIESLEATYHIIIMALTIMGVIFLISIIVLVCSCDKNNDQYKFHKLLP	> 95%	> 95%	> 95%
OPG143	Myristylated protein	377	MGAAVTLNRIKIETGIADIRDKYMVLDFNYPEYNRAVRFAEESYMYYYETSPGEIKPKFCLIDGMSIDHCSSFIVPEFAKQYVLIHGEPCSSFKFRPGSLIYYQNEVTPEYIKDLKYATDYIASGQRCHFIKKDYLLGDSDSVAKCCSKTNTKHCPKIFNNNYKTEHCDDFMTGFCRNDPGNPNCLEWLRVKRKPAMSTYSDICSKHMDARYCSEFIRIIRPDYFTFGDTALYVFCNDHKGNRNCWCANYPKSNSGDKYLGPRVCWLHECTDESRDRKWLYYNQDVQRTRCKYVGCTINVNSLALKNSQAELTSNCTRTTSAVGDVHPGEPVVNDKIKLPTWLGASITLVVISVIFYFISIYSRPKIKTNDINVRRR	> 95%	> 95%	> 95%
OPG074	Iev morphogenesis protein	665	MFMYPEFARKALSKLISKKLNIEKVSSKHQLVLLDYGLHGLLPKSLYLEAINSDILNVRFFPPEIINVTDIVKALQNSCRVDEYLKAVSLYHKNSLMVSGPNVVKLMIEYNLLTHSDLEWLINENVVKATYLLKINAYMINFKIDLTVDEIIDLVKDIPVGATLHLYNILNNIDLDIILRISDEYNIPPVHDILSKLTNEEMCIKLVTKYPMDNVINFINQDVRYSPTFIKTIKDFVNEHLPTMYDGLNDYLHSVIIDEDLIEEYKIKSVAMFNLEYKTDIDTLTLDEQIFVEVNISYYDFRYRQFADEFRDYIMIKERRQITMQSGDRIRRFRRPMSLRSTIIKKDTDSLEDILSHIDNAKKNSKVSIEDVERIISSFRLNPCVVRRTMLSDIDIKTKIMVLKIAKDWKSCTLTLSVKGIMVTDTINTVLSKILHHHRNIFKYLTSVENKEIAVCNCSRCLSLFYRKLKSVRCDLRTDDGLLDRLYDLTRYALHGKINQNLIGQRCWGPLTEILFNENKKKKLNNLMEYIKISDMLVYGHYIEKTLIPITDSLSFKLFVDTMSVLNDQYAKVVIFFNTIIEYIIATIYYRLTVLDNYTNVKHFVSKVLHTVMEACGVLFSHIKVNDKIEYELEEMVDKGTVPSYLYHLSINVISIILDDINGTR	> 95%	> 95%	> 95%
OPG019	EGF-like domain protein	136	MLLFAAMIIRSLADSGNAIETTSPEITNATTDIPAIRLCGPEGDGYCLHGDCIHAKDIDGMYCRCSHGYTGIRCQHVVLVDYQRSGKPDTTTSYIPSLGIVLVLVGIIITCCLLSVYMFTRRTKLPIQDMVVLYFL	> 95%	> 95%	> 95%
OPG187	Ser/thr kinase	303	MKFQGLVLIDNCKNQWVVGPLIGKGGFGSIYTTNDNNYVVKIEPKANGSLFTEQAFYTRVLKPSVIEEWKKSHNIKHVGLITCKAFGLYKSINVEYRFLVINRLGADLDAVIRANNNRLPERSVMLIGIEILNTIQFMHEQGYSHGDIKASNIVLDQIDKNKLYLVDYGLVSKFMSNGEHVPFIRNPNKMDNGTLEFTPIDSHKGYVVSRRGDLETLGYCMIRWLGGILPWTKISETKNSALVSAAKQKYVNNTATLLMTSLQYAPRELLQYITMVNSLTYFEEPNYDEFRRVLMNGVMKNFC	> 95%	> 95%	> 95%
OPG142	Core protein A15	94	MFVDDNSLIIYSTWPSTLSDSSGRVIIMPDNRSFTFKEGFKLDESIKSILLVNPSSIDLLKIRVYKHRIKWMGDIFVLFEQENIPPPFRLVNDK	> 95%	> 95%	> 95%
OPG150	Intermediate transcription factor VITF-3 (2)	382	MDNLFTFLHEIEDRYARTIFNFHLISCDEIGDIYGLMKERISSEDMFDNIVYNKDIHPAIKKLVYCDIQLTKHIINQNTYPVFNDSSQVKCCHYFDINSNNSNISSRTVEIFESEKSSLVSYIKTTNKKRKVNYGEIKKTVHGGTNANYFSGKKSDEYLSTTVRSNINQPWIKTISKRMRVDIINHSIVTRGKSSILQTIEIIFTNRTCVKIFKDSTMHIILSKDKDEKGCINMIDKLFYVYYNLFLLFEDIIQNDYFKEVANVVNHVLMATALDEKLFLIKKMAEHDVYGVSNFKIGMFNLTFIKSLDHTVFPSLLDEDSKIKFFKGKKLNIVALRSLEDCTNYVTKSENMIEMMKERSTILNSIDIETESVDRLKELLLK	> 95%	> 95%	> 95%
OPG052	Cytoplasmic protein	64	MEGSKRKHDSRRLQEQEQPRPRTPPSYEEIAKYGHSFNVKRFTNEEMCLKNDYPRIISYNPPPK	> 95%	> 95%	> 95%
OPG209	Virulence protein	190	MTIYGLIAYLIFVTSSIASPLYIPVIPPISEDKSFNSVEVLVSLFPDDQKDYTVTSQFNNYTIGTKDWTINVLSTPDGLDIPLTNITYWSRFTIGRALFKSESEDIFQKKMSILGVSIECKKPSTLLTFLTVRKMTRVFNRFPDMAYYRGDCLEAVYVTMTYKNTKTGETDYTYLSNGGLPAYYRNGVDG	> 95%	> 95%	> 95%
OPG075	Glutaredoxin-1	108	MAEEFVQQRLANNKVTIFVKFTCPFCRNALDILNKFSFKRGAYEIVDIKEFKPENELRDYFEQITGGRTVPRIFFGKTSIGGYSDLLEIDNMDALGDILLSIGVLRTC	> 95%	> 95%	> 95%
QGQ59749	Hypothetical protein	46	MHMDRYVEYRDKLVGKTVKVKVIRVDYKGCVDINNFYTKHKNKVNY	> 95%	> 95%	> 95%
OPG058	Protein F14 (1)	73	MKHRLYSEGLSISNDLNSIIGQQSTMDTDIEIDEDDIMELLNILTELGCDVDFDENFSDIADDILESLIEQDI	> 95%	> 95%	> 95%
AAB51247	A-type inclusion body protein	696	MEVTNLIKKCTKHSKDFATEVEKLWNDELSSESGLSRKTRNVIRNILRDITKSLTTDKKSKCFRILERSTINGEQIKDVYKTIFNNGVDVESRINTTGKYVLFTVMTYAAELHLIKSDEIFALLSRFFNMICDIHRKYGCGNMFVGIPAALIVLLEIDHINKLFSVFSTRYDAKAYLYTEYFLFLNINHYLLSGSDLFINVAYGAVSFSSPISVPDYIMEALTFKACDHIMKSGDLKYTYAFTKKVKDLFNTKSDSVYQYVRLHEMSYDGVSEDTDDDDEVFAILNLSIDSSVDRYRNRVLLLTPEVASLRKEYSETEPDYKYLMDEEVPAYDKHLSKPITNTGIEEPHATGGDKEDQPIKVVHPPPNNDKDDAIKPYNPLEDPNYVPTNTRTAIGIADYQLVINKLIEWLDKCEEECGNDGEFKTDLEEAKRKLTELNEELNDKLSKIRTLERDSVYKTERIDRLTTEIKELRDMQQNGTDDGSDSSEIDKKTIRELRESLDMEREMRSELEKELDTIRDGKVDGSCQRELELSRMWLKQRDDDLRAEIDKRRNVEWELSRLRMDIKECDKYKEDLDKAKTTISTYVSRISTLESEIAKYQQDRDTLSVVHRELEEERRHVRDLESRLDECTRNQEDTQEVDALRSRIRELENKLTDCIESGGGNLTEISRLQSRISDLERQLSECRGNATEITI	> 95%	> 95%	> 95%
OPG040	Serpin	375	MIALLILSLACSVSAYRLQGFINAGILAYKNIQNGDEDDNDNIVFSPFGYSFSMFMSLLSASGNTRVELLNTMNLRKRDLGPAFTELISGLAKMKTSKYTYTDLTYQSFVDSTVCIKPSYYQQYHRFGLYRLNFRRDAVNKINSIVERRSGMSNVVDSTMLDDNTLWAIINTIYFKGTWQYPFDITKTHNASFTNKYGTKTVPMMNVVTKLQGNTITIDDEEYDMVRLLYKDANISMYLAIGDNMTHFTDSITPAKLEYWSSQLGNKMYNLKLPRFSIENKRDIKSIAEMMAPSMFNPDKASFKHMTRDPLYIYKMFQNVKIDVDEQGTVAEASTIMVATARSSPEELEFNTPFVFIIRHDITGFILFMGKVEYT	> 95%	> 95%	> 95%
OPG048	Ribonucleotide reductase small subunit	319	MEPILAPNPNRFVIFPIQYHDIWNMYKKAEASFWTVEEVDISKDINDWNKLTPDEKYFIKHVLAFFAASDGIVNENLAERFCTEVQITEARCFYGFQMAIENIHSEMYSLLIDTYVKDSNEKNYLFNAIETMPCVKKKADWAQKWIHDSAGYGERLIAFAAVEGIFFSGSFASIFWLKKRGLMPGLTFSNELISRDEGLHCDFACLMFKHLLHPPSEETVRFIITNAVSIEQEFLTVALPVKLIGMNCEMMKTYIEFVADRLISELGFKKIYNVTNPFDFMENISLEGKTNFFEKRVGEYQKMGVMSQEDNHFSLDVDF	> 95%	> 95%	> 95%
OPG061	Protein F16 (1)	231	MKVVIVTSVASLLDASIQFQKTACRHHCNYLSMQVVKEIEEFGTINEKKLEFDTWKDVIQNDEIDAIVFYRVKQISISTGVLYESMMRNRTKPISMYFVRDCLAFDGNPPSFRMTSCNINAYNRNKIKDLIILMNMKTCNKKIIGEFIIDNFGSVDALLSIINSNVTWVTSVINNSNGRGINIRVSNNKMLTITSFRRFVNKLKMYKTTKCASQLDNLCTKMNKMGILDKK	> 95%	> 95%	> 95%
OPG162	EEV glycoprotein (2)	168	MKSLNRQTVSRFRKLSVPAAIMMLLSTIISGIGTFLHYREELMPSACANGWIQYDKHCYLDTNIKMSTDNAVYQCRKLRARLPRPDTRHLRVLFSIFYKDYWVSLKKTNDKWLDINNDKDIDISKLTNFKQLNSTTDSEACYIYKSGKLVKTVCKSTQSVLCVKRFYK	> 95%	> 95%	> 95%
OPG054	Serine/threonine-protein kinase	439	MGVANDSSPEYQWMSPHRLSDTVILGDCLYFNNIMSQLDLHQNWAPSVRLLNYFKNFNKETLLKIEENDYINSSFFQQKDKRFYPINDDFYHISTGGYGIVFKIDNYVVKFVFEATKLYSPMETTAEFTVPKFLYNNLKGDEKKLIVCAWAMGLNYKLTFLHTLYKRVLHMLLLLIQTMDGQELSLRYSSKVFLKAFNERKDSIKFVKLLSHFYPAVINSNINVINYFNRMFHFFEHEKRTNYEYERGNIIIFPLALYSADKVDTELAIKLGFKSLVQYIKFIFLQMSLLYIKIYELPCCDNFLHADLKPDNILLFDSNEPIIIHLKNKKFVFNERIKSALNDFDFSQVAGIINKKIKNNFKVEHNWYYDFHFFVHTLLKTYPEIEKDIEFSTALEEFIMCTKTDCDKYRLKVSILHPISFLEKFIMRDIFSDWINGRN	> 95%	> 95%	> 95%
WPW24019	Hypothetical protein	121	MHRTFIQGSPVLILASMFGSIGLIFALTLHRHEHPLNLYILCGFTLLESLTLASVVTFYDARIVMQAFMLTTAVFLALTTYTLQSKRDFSKLVTGLFAAFWILILSGVLRIKFKIELIKNI	> 95%	> 95%	> 95%
OPG105	DNA-dependent RNA polymerase subunit rpo147	133	MTDEQIYAFCDTNKDDIRCKCIYPDKSIVRIGIDTRLPYYCWYEPCKRSDALLPASLKKNISRCNVSDCTISLGNVSITDSKLDVNNVCDSKRVATENIAVRYLNQEIRYPIIDIKWLPIGLLALAILILAFF	> 95%	> 95%	> 95%
OPG088	Glutaredoxin-2	124	MKNVLIIFGKPYCSICENVSEAVEELKSEYDILHVDILSFFLKDGDSSMLGDVKRGTLIGNFAAHLSNYIVSIFKYNPQTKQMAFVDINKSLDFTKTDKSLVNLEILKSEIEKATYGVWPPVTE	> 95%	> 95%	> 95%
OPG200	Bcl-2-like protein	149	MTANFSTHVFSPQHCGCDRLTSIDDVRQCLTEYIYWSSYAYRNRQCAGQLYDTLLSFKDDAESVFIDVRELVKNMPWDNVKDCTEIIRCYIPDEQKTIREISAIIGLCAYAATYWGGEDHPTSNSLNALFVMLEMLNYMDYTIIFWRMN	> 95%	> 95%	> 95%
OPG080	Ribonucleoside-diphosphate reductase (2)	771	MFVIKRNGYKENVMFDKITSRIRKLCYGLNTDHIDPIKIAMKVIQGIYNGVTTVELDTLAAEIAATCTTQHPDYAILAARIAISNLHKETKKLFSEVMEDLFNYVNPKNGKHSPIISSITMDIVNKYKDKLNSVIIYERDFSYNYFGFKTLEKSYLLKINNKIVERPQHMLMRVAVGIHQWDIDSAIETYNLLSEKWFTHASPTLFNAGTTRHQMSSCFLLNMIDDSIEGIYDTLKRCALISKMAGGIGLSISNIRASGSYISGTNGISNGIIPMLRVYNNTARYIDQGGNKRPGVMAIYLEPWHSDIMAFLDLKKNTGNDEHRTRDLFIALWIPDLFMKRVKDDGEWSLMCPDECPGLDNVWGDEFERLYTLYERERRYKCIIKARVVWKAIIESQIETGTPFILYKDACNKKSNQQNLGTIKCSNLCTEIIQYADANEVAVCNLASVALNMFVIDGRFDFLKLKDVVKVIVRNLNKIIDINYYPIPEAEISNKRHRPIGIGVQGLADAFILLNYPFDSLEAQDLNKKIFETIYYGALEASCKLAEKEGPYDTYVGSYASNGILQYDLWNVVPSDLWNWEPLKDKIRTYGLRNSLLVAPMPTASTAQILGNNESVEPYTSNIYTRRVLSGEFQVVNPHLLRVLTERKLWNDEIKNRIMVDGGSIQNTNLPEDIKRVYKTIWEIPQKTIIKMAADRGAFIDQSQSMNIHIADPSYSKLTSMHFYGWSLGLKTGMYYLRTKPASAPIQFTLDKDKIKPQVVCDSEICTSCSG	> 95%	> 95%	> 95%
OPG107	Entry-fusion complex essential component	189	MDKTTLSVNACNLEYVREKAIVGVQAAKTSTLIFFVIILAISALLLWFQTSDNPVFNELTRYMRIKNTVNDWKSLTDSKTKLESDRGRLLAAGKDDIFEFKCVDFGAYFIAMRLDKKTYLPQAIRRGTGDAWMVKKAAKVDPSAQQFCQYLIKHKSNNVITCGNEMLNELGYSGYFMSPHWCSDLSNME	> 95%	> 95%	> 95%
OPG059	Cytochrome C oxidase	49	MVIGLVIFVSVAATIVGVLSNVLDMIMYVEENNEEDAKIKEEQELLLLY	> 95%	> 95%	> 95%
OPG046	dUTPase	144	MNINSPVRFVKETNRAKSPTRQSPGAAGYDLYSAYDYTIPPGERQLIKTDISMSMPKFCYGRIAPRSGLSLKGIDIGGGVIDEDYRGSIGVILINNGKCTFNVNTGDRIAQLIYQRIYYPELEEVQSLDSTDRGDQGFGSTGLR	> 95%	> 95%	> 95%
OPG135	IMV membrane protein A9	100	MSCYTAILKSVGGLALFQVANGAIDLCRHFFMYFCEQKLRPNSFWFVVVRAIASMIMYLVLGIALLYISEQDDKKNTNNDSNSNNDKRNVSSINSNSSHK	> 95%	> 95%	> 95%
OPG129	Virion core protein P4b	644	MEAVVNSDVFLTSNAGLKSSYTNQTLSLVDEDHIHTSDKSLSCSVCNSLSQIVDDDFISAGARNQRTKPKRTGNDQSQQPIKKDCMVSIDEVASTHDWSTRLRNDGNAIAKYLTTNKYDTSNFTIQDMLNIMNKLNIVRTNRNELFQLLSHVKSTLNNASVSVKCTHPLVLIHSRASPRIGDQLKELDKIYSPSNHHILLSTTRFQSMHFTDMSSSQDLSFIYRKPETNYYIHPILMALFGIKLPALENAYVHGDTYSLIQQLYEFRRVKSYNYMLLVNRLTEDNPIVITGVSDLISTEIQRANIHTMIRKAIMNIRMGIFYCNDDDAVDPHLMKIIHTGCSQVMTDEEQILASILSIVGFRPTLVSVARPMNGISYDMKLQAAPYIVVNPMKMITTSDSPISINSKDIYSMAFDGNSGRVVFAPPNIGYGRCSGVTHIDPLGTNVMGSAVHSPVIVNGAMMFYVERRQNKNMFGGECYTGFRSLIDDTPIDVSPEIMLNGIMYRLKSAVCYKLGDQFFDCGSSDIFLKGHYTILFTENGPWMYDPLSVFNPGARNARLMRALKNQYKKLSMDSDDGFYEWLNGDGSVFAASKQQMLMNHVANFDDDLLTMEEAMSMISRHCCILIYAQDYDQYISARHITELF	> 95%	> 95%	> 95%
OPG084	RNA helicase NPH-II (2)	676	MEKNLPDIFFFPNCVNVFSYKYSQDEFSNMSKTERDNFSLAVFPVIKHRWHNAHVVKHKGIYKVSTEARGKKVSPPSLGKPAHINLMSKQYIYSEYAISFECYSFLKCITNTEINSFDEYILRGLLEAGNSLQIFSNSVGKRIDTIGVLGNKYPFSKIPLASLTPKAQREIFLAWISHRPVVLTGGTGVGKTSQVPKLLLWFNYLFGGFSSLDKITDFHERPVILSLPRIALVRLHSNTILKSLGFKVLDGSPISLRYGSIPEELINKQPKKYGIVFSTHKLSLTKLFSYGTIIIDEVHEHDQIGDIIIAVARKHHTKIDSMFLMTATLEDDRERLKIFLPNPAFIHIPGDTLFKISEVFIHNKINPSSRMAYIEEEKRNLVTAIQMYTPPDGSSGIVFVASVAQCHEYKSYLEKRLPYDMYIIHGKVLDIDEILEKVYSSPNVSIIISTPYLESSVTIRNVTHIYDMGRVFVPAPFGGSQQFISKSMRDQRKGRVGRVNPGTYVYFYDLSYMKSIQRIDSEFLHNYILYANKFNLTLPEDLFIIPTNLDILWRTKEYIDSFDISTETWNKLLSNYYMKMIEYAKLYVLSPILAEELDNFERTGELTSIVQEAILSLNLQIKILKFKHKDDDTYIHFCRILFGVYNGTNATIYYHRPLTGYMNMISDTIFVPVDNN	> 95%	> 95%	> 95%
OPG146	Zinc finger-like protein (1)	77	MDSTNMRSGMKSRKKKPKTTVIDDDDDCMTCSACQSKLVKISDITKVSLDYINTMRGNTLACSACGSSLKLLNDFAS	> 95%	> 95%	> 95%
OPG096	Crescent membrane and immature virion formation protein	92	MEVIADRLDDIVKQNIADEKFVDFVIHGLEHQCPAILRPLIRLFIDILLFVIVIYIFTVRLVSRNYQILLVLVALVITLTIFLLLYTIIVLD	> 95%	> 95%	> 95%
OPG154	IMV surface fusion protein	110	MDGTLFPGDDDLAIPATEFFSTKAAKNPETKREAIVKAYGDDNEETLKQRLTNLEKKITNITTKFEQIEKCCKRNDEVLFRLENHAETLRAAMISLAKKIDVQTGRHPYE	> 95%	> 95%	> 95%
OPG069	Myristoylated protein E7	166	METVATIQTPTKLMNKENAEMILEKIVNHIAMYISDESIYSENNPEYIDFRNRYGDYRSLIIKSDHEFVKLCKDHAEKSSPETQQMIIKHIYEQYLIPVSEVLLKPIMSMGDIFTYNGCKDNEWMLEQLSTLNFNNLYTWNSCSIGNVTRLFYTFFSYLMKDKLNI	> 95%	> 95%	> 95%
OPG065	Double-stranded RNA binding protein	153	MEKREVNKALYDLQRSAMVYSSNDTPPRWSTTMDADTRPTDSDADAIIDDVSREKSMREDHKSFDDVIPVKKIIYWKGVNPVTVINEYCQITRRDWSFRIESVGPSNSPTFYACVDIDGRVFDKADGKSKRDAKNNAAKLAVDKLLSYVIIRF	> 95%	> 95%	> 95%
OPG120	Carbonic anhydrase	304	MPQQLSPINIETKKAISDARLKTLDIHYNESKPTTIQNTGKLVRINFKGGYISGGFLPNEYVLSTIHIYWGKEDDYGSNHLIDVYKYSGEINLVHWNKKKYSSYEEAKKHDDGIIIIAIFLQVSDHKNVYFQKIVNQLDSIRSANMSAPFDSVFYLDNLLPSTLDYFTYLGTTINHSADAAWIIFPTPINIHSDQLSKFRTLLSSSNHEGKPHYITENYRNPYKLNDDTQVYYSGEIIRAATTSPVRENYFMKWLSDLREACFSYYQKYIEGNKTFAIIAIVFVFILTAILFLMSQRYSREKQN	> 95%	> 95%	> 95%
OPG049	Telomere-binding protein I6 (1)	318	MCTNVVRVFVILYLLAECGCIKYDVDDNVHICTHTVMSHINYTSWYYNDKVIALATEDKTSGYISSFIKRVNISLTCLNISSLRYEDSGTYKGVSHLKDGVIVTTTMNISVKANIIDLTGRVRYLTRNYCEVKIRCEITSFALNGSTPPHMILGTVDKWKYLPFPTDDYRYVGELKRYISGNPYPTESLALEISSTFNRFTIVKNLNDDEFSCYLFSQNYSFHKTLNVRNICESEWEALNNNDNASSVPASHNNLTNDLSSMTSQLQNDDNDYSTPMNVDNLIMIVVITMLSIILVIIVVIAAIAIYKRSKYSRHTDN	> 95%	> 95%	> 95%
OPG047	Kelch-like protein (2)	482	MPIFVNTVYCKNILALYTTKKFKTIIEAIGGNIIVNSTILKKLSPYFRTHLRQKYTKNKDPVTRVCLDLDIHSLTSIVIYSYTGKVYIDSHNVVNLLRASILTSVEFIIYTCINFILRDFRKEYCIECYMMGIEYGLSNLLCHTKDFITKHFLELEDDIIDNFDYLSMKLILESDELNVPDEDYVVDFVIKWYMRRRNRLGNLLLLIKNVIRSNYLSPRGIHNVKWILDCNIIFHCDKQPRKSYKYPFIEYPMNMDQIIDIFHMCTSTHVGEVVYLIGGWMNNEIHNNAIAVNYISNNWIPIPPMNSPRLYASGIPANNKLYVVGGLPNPTSVERWFHGDAAWVNMPSLLKPRCNPAVASINNVIYVMGGHSETDTTTEYLLPNHDQWQFGPSTYYPHYKSCALVFGRRLFLVGRNAEFYCESSNTWTLIDDPIYPRDNPELIIVDNKLLLIGGFYRGSYIDTIEVYNNRTYSWNIWDGMEW	> 95%	> 95%	> 95%
OPG053	IMV membrane protein L1R	212	MAETKEFKTLYNLFIDSYLQKLAQHSIPTNVTCAIHIGEVIGQFKNCALRITNKCMSNSRLSFTLMVESFIEVISLLPEKDRRAIAEEIGIDLDDVPSVVSKLEKNCNAYAEVNNIIDIQKLNIGECSAPPGQHMLLQIVNTGSAEANCGLQTIVKSLNKIYVPPIIENRLPYYDPWFLVGVAIILVIFTVAICSIRRNLALKYRYGTFLYV	> 95%	> 95%	> 95%
OPG029	Bcl-2-like protein	155	MNVYNKADSFSLESDSIKDVIHDYICWLSMTDETRPSIGNVFTAMETFKIDAVRYYDGNIYDLAKDINTMSFDSFIRSLQNITSKKDKLTVYGTMGLLSIVVDINKGRDVSNIKFAAGIIILMEYIFDDTDLSHLKIALYRRIQRCYPIDDDDDR	> 95%	> 95%	> 95%
OPG045	Caspase-9 inhibitor	214	MYNNIIDYVHVHDIEDEASDNDDRDYVYPLPENMVYRFDKSTNILDYLSTERDHVMMAVQYYMSKQRLDDLYRQLPTKTRSYVDIINTYCDKVNNDYNSDMNIMCDMASTESFTVYDINNEVNTILMNNKGLGVRLATISFITELGRRCMNPVETIKMFTLLSHTICDDYFVDYITYISAPRDNAIHSTREYLKIMGIAVIMFATYKTLKYMIG	> 95%	> 95%	> 95%
OPG103	DNA-directed RNA polymerase subunit	129	MKTVFQVFNESSINYTPVDDDYGEPIIITSYLQKGHNKFPVNFLYIDVVISDLFPSFVRLDTTETNIVNSVLQTGDGKKTLRLPKMLETEIVVKILYRPNIPLKIVRFFRNNMVTGVEIADRSVISVAD	> 95%	> 95%	> 95%
OPG130	A5L protein-like	281	MDFFNKFSQGLAESSTPKSSIYYSEEKDPDTKKDEAIEIGLKSQESYYQRQLREQLARDNMMTASRQPTQPLQPTIHITPQPVPTPTPAPILLPSSTAPVLKPRQQTNTSSDMSNLFDWLSTDTDAPASTLLPALTPSNTVQDIISKFNKDQKMTTPPSTQPSQTLPTTTCTQQSDGSISCTTPTVTPLQPPIVATVCTPTPTGGTVCTTAQQNPNPGAASQQNLDDMTLKDLMSSVEKDMRQLQAETNDLVTNVYDAREYTRRAIDQILQLVKGFERFQK	> 95%	> 95%	> 95%
OPG124	mRNA capping enzyme small subunit	287	MDEIVKNIREGTHVLLPFYETLPELNLSLGKSPLPSLEYGANYFLQISRVNDLNRMPTDMLKLFTHDIMLPESDLDKVYEILKINSVKYYGRSTRADAVVADLSARNKLFKRERDAIKSNNHLTENNLYISDYKMLTFDVFRPLFDFVNEKYCIIKLPTLFGRGVIDTMRIYCSLFKNVRLLKCVSDSWLKDSAIMVASDVYKKNLDLFMSHVKSVTKSSSWKDVNTVQFSILNDPVDTEFINKFLEFSNRVYEALYYVHSLLYSSMTSDSKSIENKHQRRLVKLLL	> 95%	> 95%	> 95%
OPG102	Cap-specific mRNA	333	MDVVSLDKPFMYFEEIDNELDYEPESANEVAKKLPYQGQLKLLLGELFFLSKLQRHGILDGATVVYIGSAPGTHIRYLRDHFYNLGVIIKWMLIDGRHHDPILNGLRDVTLVTRFVDEEYLRSIKKQLHPSKIILISDVRSKRGGNEPSTADLLSNYALQNVMISILNPVASSLKWRCPFPDQWIKDFYIPHGNKMLQPFAPSYSAEMRLLSIYTGENMRLTRVTKSDAVNYEKKMYYLNKIVRNKVVINFDYPNQEYDYFHMYFMLRTVYCNKTFPTTKAKILFLQQSIFRFLNIPTTSTEKVSHEPIQRKISSKDSMSKNRNSKRSVRGNK	> 95%	> 95%	> 95%
OPG055	Protein F11	354	MGFCIPLRSKMLKRVSRKSSSILARRPTPKKMNIVTDSENRLKKNSYIENTNQGNILMDSIFVSTMPVETLFGSYITDDNDDYELKDLLNVTYNIKPVIVPDIKLDSVLDRDGNFRPADCFLVKLKHSDGFTKGALYLGHSAGFTATICLKNEGVSGLYIPGTSVVRSNICQGDTIVSRSSRGVQFLPQIGGEAIFLIVSLCPTKKLVETGFVIPEISSNDNAKIAARILSEKRKDIIAHINTLIQYRQQLELAYYNSCMLTEFLHYCNSYADTIKESLLKETIQKDINIIHTNITTLLNETAKVIKLVKSLVDKEDTDIVNNFITKEIKNCGGVKNRDKIVNSLSLSNLDFRL	> 95%	> 95%	> 95%
OPG030	Kelch-like protein (1)	206	MTSLIMDMNRLNLDKLKHENIFSDNIIEDAKEFIFGSRKIYTDSVDDLIELYSLAKYLNNQTLKDVVIERMDYVCKYIGKDNWSTIYSFYKENGLRNSFLRQYINNNIEEICSTDQFLKLDVDSVCDILDNDEIVVTREYTILNMVLRWLENKRVNIDDFTKVMFVIRFKFITYSELTNAIEKIAPEYRQRLQDLYHKKLRVLDIL	> 95%	> 95%	> 95%
OPG105	DNA-dependent RNA polymerase subunit rpo147	1286	MAVISKVTYSLYDQKEINATDIIISHIKNDDDIGTVKDGRLGAMDGALCKTCGKTELECFGHWGKVSIYKTHIVKPEFISEIIRLLNHICIHCGLLRSREPYSDDINLKELSVHALRRLKDKILSKKKSCWNSECMQPYQKITFSKKKVCFVNKLDDINVPNSLIYQKLISIHEKFWPLLEIHQYPANLFYTDYFPIPPLIIRPAISFWIDSIPKETNELTYLLGMIVKNCNLNADEQVIQKAVIEYDDIKIISNNTTSINLSYITSGKNNMIRSYIVARRKDQTARSVIGPSTSITVNEVGMPTYIRNTLTEKIFVNAFTVDKVKQLLASNQVKFYFNKRLNQLTRIRQGKFIKNKIHLLPGDWVEVAVQEYTSIIFGRQPSLHRYNVIASSIRATEGDTIKISPGIANSQNADFDGDEEWMILEQNPKAVVEQSILMYPTTLLKHDIHGAPVYGSIQDEIVAAYSLFRIQDLCLDEVLNILGKYGREFDPKGKCKFSGKDIYTYLIGEKINYPGLLKDGEIIANDVDSNFVVAMRHLSLAGLLSDHKSNVEGINFIIKSSYVFKRYLSIYGFGVTFKDLRPNSTFTNKLEAINVEKIELIKEAYAKYLKDVRDGKIVPLSKALEADYLESMLSNLTNLNIREIEEHMRQTLIDDPDNNLLKMAKAGYKVNPTELMYILGTYGQQRIDGEPAETRVLGRVLPYYLPDSKDPEGRGYILNSLTKGLTGSQYYFSMLVARSQSTDIVCETSRTGTLARKIIKKMEDMVVDGYGQVVIGNTLIKYAANYTKILGSVCKPVDLIYPDESMTWYLEISALWNKIKQGFVYSQKQKLAKKTLAPFNFLVFVKPTTEDNAIKVKDLYDMIHNVIDDVREKYFFTVSNIDFMEYIFLTHLNPSRIRITKETAITIFEKFYEKLNYTLGGGTPIGIISAQVLSEKFTQQALSSFHTTEKSGAVKQKLGFNEFNNLTNLSKNKTEIITLVSDDISKLQSVKINFEFVCLGELNPDITLRKETDRYVVDIIVNRLYIKRAEITELVVEYMIERFISFSVIVKEWGMETFIEDEDNIRFTIYLNFVEPEELNLSKFMMVLPGAANKGKISKFKIPISDYTGYNDFNQTKKLNKMTVELMNLKELGSFDLENVNVYPGVWNTYDIFGIEAARGYLCEAMLNTYGEGFDYLYQPCDLLASLLCASYEPESVNKFKFGAASTLKRATFGDNKALLNAALHKKSEPINDNSSCHFFSKVPNIGTGYYKYFIDLGLLMRMERKLSDKISSQKIKEIEETEDF	> 95%	> 95%	> 95%
OPG145	DNA helicase	492	MSLLKMEYNLYAELKKMTCGQTISLFNEDGDFVEVEPGSSFKFLIPKGFYSSPCVKTSLVFETLTTTDNKITSINPTNAPKLYPLQRKVVSEVVSNMRKMIELKRPLYITLHLACGFGKTITTCYLMTTHGRKTIICVPNKMLIHQWKTQVEAVGLEHKISIDGVSSLLKELKTQSPDVLIVVSRHLTNDAFCKYINKHYDLFILDESHTYNLMNNTAVTRFLAYYPPMMCYFLTATPRPANRIYCNSIINIAKLSDLKKTIYIVDSFFEPYSTDNIRNMVKRLDGPSNKYHIYTEKLLSVDEPRNQLILDTLVEEFKSGTINRILVITKLREHMVFFYKRLLDLFGAEVVFIGDAQNRRTPDMVKSIKELNRFIFVSTLFYSGTGLDIPSLDSLFICSAVINNMQIEQLLGRVCRETELLDRTVYVFPNTSIKEIKYMIGNFVQRIISLSVDKLGFKQESYQKHQESEPASVPTSSREERVLNRIFNSQNR	> 95%	> 95%	> 95%
OPG133	Early transcription factor 82 kDa subunit	710	MRYIVSPQLVLQVGKGQEVERALYLTPYDYIDEKSPIYYFLRSHLNIQRPEIVKRHILLTLRMTQLKGYLGNLLDIKDDIIIYSHKNNLEYSYVDNTIFNPFVYTQKKTLLKNDSFLYNVYSGACDFLVIWVARACDTSIPEFGSYEDVDNNIIKFETMLMEVFPQLDLDITVESKFNNIFRTNLKLTGLKKIIQRVQDLDINYKSLLSRYDEHFINMTGNHFILNDEQLNLSIWDLDSTLALSSDGDTVMINNVKLFTDLVSDIDTQMERIKGDITYKVHLATPINSRIKLDIETSFIFIETATNNILLSSDKKISIILAKNHISIKVKNHIPNIEKYFTFLVIAINAMFNSVQKSSDFTKVETVYWSRICQNTKNKNRKPIIINYLDPGMKKISNNFYRSDEKEVFINDNGIMFTCIDPLGKYNKVGFLNIFHDMRKYCIPCCFLHDQSHRSTFSSCVHQIDVEKKIVSPYILNFGKVVTESKMSFLPIIFDAFLNDGMTANMEQDNKRLKETSGYHIVRCCAGDDIVRLRTISDIIQFVNEDKNILIVNDMIYFPMNATDIGKKIHILIQEIVHEVMIVKKKESSDKIDFFPPNYKLLKDLFPKQTIQTPIHSDAGMVLTTDGFYIDGKLFNEDLSSKYVTFTKNVIASDAVTKYFSPLFKYVISEAKDRFIKTWMINIMIHMNVDPNNIIPTLEKYYPNSGRAQIN	> 95%	> 95%	> 95%
OPG125	Rifampicin resistance protein	551	MNNTIINSLIGGDDFIKRSNVFAVDSQIPTLYMPQYISLSGVMTNDGPDNQAIASFEIRDQYITALNHLVLSLELPEVKGMGRFGYVPYVGYKCINHVSVSSCNGVIWEIEGEELYNNCINNTIALKHSGYSSELNDISIGLTPNDTIKEPSTVYVYIKTPFDVEDTFSSLKLSDSKITVTVTFNPVSDIVIRDSSFDFETFNKEFVYVPELSFIGYMVKNVQIKPSFIEKPRRVIGQINQPTATVTEVHAATSLSVYTKPYYGNTDNKFISYPGYSQDEKDYIDAYVSRLLDDLVIVSDGPPTGYPESAEIVEVPEDGVVSIQDADVYVKIDNVPDNMSVYLHTNLLMFGTRKNSFIYNISKKFSAITGTYSDATKRTVFAHISHTINIIDTSIPVSLWTSQRNVYNGDNRSAESKAKDLFINDPFIKGIDFKNKTDIISRLEVRFGNDVLYSENGPISRIYNELLTKSNNGTRTLTFNFTPKIFFRPTTITANVSRGKDKLSVRVVYSTMDINHPIYYVQKQLVVVCNDLYKVSYDQGVSITKIMGDNN	> 95%	> 95%	> 95%
OPG167	CD47-like protein	277	MLRVRILLIYLCTFVVITSTKTIEYTACNDTIIIPCIIDNPTKYIRWKLDNHDILTYNKTSKTTILSKWHTSARLHSLSDSDVSLIMEYKDILPGTYTCGDNTGIKYTVKLIQRHTNWFNDYQTMLMFIFTGITLFLLFLEIAYTSISVVFSTNLGILQVFGCVIAMIELCGAFLFYPSMFTLRHIIGLLMMTLPSIFLIITKVFSFWLLCKLSCAVHLIIYYQLAGYILTVLGLGLSLKECVDGTLLLSGLGTIMVSEHFGLLFLVCFPSTQRDYY	> 95%	> 95%	> 95%
OPG134	Intermediate transcription factor VITF-3 (1)	292	MFEPVPDLNLEASVELGEVNIDQTTPMIKENSGFISRSRRLFAHRSKDDERKLALRFFLQRLYFLDHREIHYLFRCVDAVKDVTITKKNNIIVAPYIALLTIASKGCKLTETMIEAFFPELYNEHSKKFKFNSQVSIIQEKLGYQSGNYHVYDFEPYYSTVALAIRDEHSSGIFNIRQESYLVSSLSEITYRFYLINLKSDLVQWSASTGAVINQMVNTVLITVYEKLQLAIENDSQFTCSLAVESELPIKLLKDRNELFTKFINELKKTSSFKISKRDKDTLLKHFTYDWS	> 95%	> 95%	> 95%
OPG112	Late protein H7	146	MEMDKRMKSLAMTAFFGELNTLDIMALIMSIFKHHPNNTIFSVDKDGQFMIDFEYDNYKASQYLDLTLTPISGNECKTHASSIAEQLACVDIIKEDISEYIKTTPRLKRFIKKYRNRSYTRISRDTEKLKIALAKGIDYEYIKDAC	> 95%	> 95%	> 95%
OPG043	Putative monoglyceride lipase	276	MSTNCMFNLDNDYIYCKYWKPITYPKALVFISHGAGEHSGRYDELAENISSLGILVFSHDHIGHGRSNGEKMMIDDFGKYVRDVVQHVVTIKSTYPGVPVFLLGHSMGATISILAACDNPNLFTAMILMSPLVNADAVPRLNLLAAKLMGTITPNASVGKLCPESVSRDMDEVYKYQYDPLVNHEKIKAGFASQVLKATNKVRKIIPKINTPTLILQGTNNEISDVSGAYYFMQHANCNREIKIYEGAKHHLHKETDEVKKSVMKEIETWIFNRVK	> 95%	> 95%	> 95%
OPG180	DNA ligase (2)	559	MTSLREFRKLCCDIYHASGYKEKSKLIRDFITDRDDTDTYLIIKLLLPGLDDRMYNMNDKQIIKLYSIIFKQSQEDMLQDLGYGYIGDTIRTFFKENTEIRPRDKSILTLEEVDSFLTTLSSVTKESHQIKLLTDIASVCTCNDLKCVVMLIDKDLKIKAGPRYVLNAISPHAYDVFRKSNNLKEIIENAAKQNLDSISISVMTPINPMLAESCDSVNKAFKKFPSGMFAEVKYDGERVQVHKKNNEFAFFSRNMKPVLSHKVDYLKEYIPKAFKKATSIVLDSEIVLVDEHNVPLPFGSLGIHKKKEYKNSNMCLFVFDCLYFDGFDMTDIPLYERRSFLKDVMVEIPNRIVFSELTNISNESQLTDVLDDALTRKLEGLVLKDINGVYEPGKRRWLKIKRDYLNEGSMADSADLVVLGAYYGKGGKGGIMAVFLMGCYDDESGKWKTVTKCSGHDDNTLRVLQDQLTMVKINKDPKKIPEWLVVNKIYIPDFVVDDPKQSQIWEISGAEFTSSKSHTANGISIRFPRFTRIREDKTWKESTHLNDLVNLTKSLNSYI	> 95%	> 95%	> 95%
OPG094	Myristylated protein	340	MGGGVSVELPKRDPPPGVPTDEMLLNVDKMHDVIAPAKLLEYVHIGPLTKDKEDKVKKRYPEFRLVNTGPGGLSALLRQSYNGTAPNCCRTFNRTHYWKKDGKISDKYEEGAVLESCWPDVHDTGKCDVDLFDWCQGDTFDMNICHQWIGSAFNRSDRTVEGRQSLINLYNKMQRLCSKDASVPICELFLHHLRAHNTEDSKEMIDYILRQQSADFKQKYMRCSYPTRDKLEESLKYAEPRECWDPECSNANVNFLLTRNYNNLGLCNIVRCNTSVNNLQMDKTSSLRLSCGLSNSDRFSTVPVNRAKVVQHNIKHSFDLKLHLISLLSLLVIWILIVAI	> 95%	> 95%	> 95%
OPG155	Envelope protein A28 homolog	146	MNSLSIFFIVVATAAVCLLFIQSYSIYENYGNIKEFNATHAAFEYSKSIGGTPALDRRVQDVNDTISDVKQKWRCVVYPGNGFVSASIFGFQAEVGPNNTRSIRKFNTMRQCIDFTFSDVINIDIYNPCIAPNINNTECQFLKSVL	> 95%	> 95%	> 95%
OPG117	NTPase (1)	785	MDAAIRGNDVIFVLKTIGVPSACRQNEDPRFVEAFKCDELERYIDNNPECTLFESLRDEEAYSIVRIFMDVDLDACLDEIDYLTAIQDFIIEVSNCVARFAFTECGAIHENVIKSMRSNFSLTKSTNRDKTSFHIIFLDTYTTMDTLIAMKRTLLELSRSSENPLTRSIDTAVYRRKTTLRVVGTRKNPNCDTIHVMQPPHDNIEDYLFTYVDMNNNSYYFSLQRRLEDLVPDKLWEPGFISFEDAIKRVSKIFINSIINFNDLDENNFTTVPLVIDYVTPCALCKKRSHKHPHQLSLENGAIRIYKTGNPHSCKVKIVPLDGNKLFNIAQRILDTNSVLLTERGDHIVWINNSWKFNSEEPLITKLILSIRHQLPKEYSSELLCPRKRKTVEANIRDMLVDSVETDTYPDKLPFKNGVLDLVDGMFYSGDDAKKYTCTVSTGFKFDDTKFVEDSPEMEELMNIINDIQPLTDENKKNRELYEKTLSSCLCGATKGCLTFFFGETATGKSTTKRLLKSAIGDLFVETGQTILTDVLDKGPNPFIANMHLKRSVFCSELPDFACSGSKKIRSDNIKKLTEPCVIGRPCFSNKINNRNHATIIIDTNYKPVFDRIDNALMRRIAVVRFRTHFSQPSGREAAENNDAYDKVKLLDEGLDGKIQNNRYRFAFLYLLVKWYKKYHIPIMKLYPTPEEIPDFAFYLKIGTLLVSSSVKHIPLMTDLSKKGYILYDNVVTLPLTTFQQKISKYFNSRLFGHDIESFINRHKKFANVSDEYLQYIFIEDISSP	> 95%	> 95%	> 95%
OPG108	IMV heparin binding surface protein	324	MAAVKTPVIVVPVIDRPPSETFPNVHEHINDQKFDDVKDNEVMQEKRDVVIVNDDPDHYKDYVFIQWTGGNIRDDDKYTHFFSGFCNTMCTEETKRNIARHLALWDSKFFTELENKNVEYVVIIENDNVIEDITFLRPVLKAIHDKKIDILQMREIITGNKVKTELVIDKDHAIFTYTGGYDVSLSAYIIRVTTALNIVDEIIKSGGLSSGFYFEIARIENEMKINRQIMDNSAKYVEHDPRLVAEHRFETMKPNFWSRIGTVAAKRYPGVMYTFTTPLISFFGLFDINVIGLIVILFIMFMLIFNVKSKLLWFLTGTFVTAFI	> 95%	> 95%	> 95%
OPG078	IMV membrane protein I2	73	MDKLYAAIFGVFMGSQEDDLTDFIEIVKSVLSDEKTVTSTNNTGCWGWYWLIIIFFIVLILLLLIYLYLKVVW	> 95%	> 95%	> 95%
OPG126	Late transcription factor VLTF-2 (2)	150	MAKRVSLPDVVISAPKAVFKPAKEEALACILPKYYKSMADMSIKTNSVIDKCWFCNQDLVFRPISIETFKGGEVGYFCSKICRDSLASMVKSHVALREEPKISLLPLVFYEDKEKVINTINLLRDKDGVYGSCYFKENSQIIDISLRSLL	> 95%	> 95%	> 95%
OPG175	Copper/zinc superoxide dismutase	125	MAVCIIDHDNIRGVIYVEQVHGKDKVLGSVIGLKSGTYSLIIHRYGDISRGCDSIGSPEIFIGNIFVNRYGVAYVYLDTDVNISTIIGKALSISKNDQRLACGVIGISYINEKIIHFLTINENGV	> 95%	> 95%	> 95%
OPG136	Virion core protein P4a	891	MMPIKSIVTLDQLEDSEYLFRIVSTVLPHLCLDYKVCDQLKTTFVHPFDVFLNNSLGSVTKQDELQATISKLGINYLIDTTSRELKLFNVTLNAGNIDIINHPINISSETNPIINTHSFYDLPPFTQHLLNIRLTDTEYRARFIGGYIKPDGSDSMDVLAEKKYPDLNFDNTYLFNILYKDVINAPIKEFKAKIVNGVLSRQDFDNLIGVRQYITAQDQPRFDITYNIADAARHYGVNLNTLPLPNVDLTTMPTYKHLIMYEQYFVDDYDRVPIYYNGNRVIFNDEIINFTISMRYQSLIPRLVDFFPDIPVNNNIVLHTRDPQNAAVNVTVALPNVQFVDINRNNKFFINFFNLLAKEQRSTAIKVTKSMFWDGIDYEEYKSKTLQDMMFINSTCYVFGLYNHNNTTYCSILSDIISAEKTPIRVCLLPRVVGGKTVTNLISETLKSISSITIREFPRKDKSIMHIGLSETGFMRFFQLLRLMADKPHETAIKEVVMAYVGIKLGDKGSPYYIRKESYQDFIYLLFASMGFKVTTRRSIMGSNNISIISIRPRVTKQYIVTTLMKTSCSKNEAEKLITSAFDLLNFMVSVSDFRDYQSYRQYRNYCPRYFYAGSPEGEETIICDSEPISILDRIDTRGIFSAYTINEMMDTDIFSPENKAFKNNLSRFIESGDITGEDIFCAMPYNILDRIITNAGTCTVSIGDMLDNITTQSDCNMTNEITDMINASLKNTISKDNNMLVSQALDSVANRSKQTIGDLRQSSCKMALLFKNLATSIYTIERIFNAKVCDDVKASMLEKYKAFTDISMSLYKDLIAMENLKAMLYIIRRSGCRIDDAQITTDDLVKSYSLIRPKILSMINYYNEMSRGYFEHMKKNLNMTDGDSVSFDDE	> 95%	> 95%	> 95%
OPG156	DNA-directed RNA polymerase 35 kDa subunit	305	MQHPREENSIVVELEPALATFIKQGFNNLVKWPLLNIGVVLYNTSTAVNEEWLTAVEHIPTMKIFYKHIHKILTREMGFLVYLKRSQSEHDNYITLYDFDYYIIDKDTNSVTMVDKPTELKETLLHVFQEYRLKSSQTIELIAFSSGTVINEDIVSKLTFLDVEVFNREYNNVKTIIDPDFVSRSPFIVISPMGKLTFFVEVYSWFDFKSCFKDIIDFLEGTLIANIHNHMIKVGDCDETVSSYNPESGMLFVNDLMTMNIVNFFGCNSRLESYHRFDMTKVDVELFIKALSDACKKILSASNRL	> 95%	> 95%	> 95%
OPG174	Hydroxysteroid dehydrogenase	346	MAVYAVTGGAGFLGRYIVKLLISADDVQEIRVIDIVEDPQPITSKVKVINYIQCDINDFDKVREALDGVNLIIHTAALVDVFGKYTDNEIMKVNYYGTQTILAACVDLGIKYLIYTSSMEAIGPNKHGNPFIGHEHTLYDISPGHVYAKSKRMAEQLVMKANNSVIMNGAKLYTCCLRPTGIYGEGDKLTKVFYEQCKQHGNIMYRTVDDDAVHSRVYVGNVAWMHVLAAKYIQYPGSAIKGNAYFCYDYSPSCSYDMFNLLLMKPLGIEQGSRIPRWMLKMYACKNDMKRILFRKPSILNNYTLKISNTTFEVRTNNAELDFNYSPIFDVDVAFERTRKWLEESE	> 95%	> 95%	> 95%
OPG070	Membrane protein E8	273	MAATVPRFDDVYKNAQRRILDQETFFSRGLSRPLMKNTYLFDNYAYGWIPETAIWSSRYANLDASDYYPISLGLLKKFEFLMSLYKGPIPVYEEKVNTEFIANGSFSGRYVSYLRKFSALPTNEFISFLLLTSIPIYNILFWFKNTQFDITKHTLFRYVYTDNTKHLALARYIHQTGDYKPLFSRLKENYIFTGPVPIGIKDIDHPNLSRARSPSDYETLANISTILYFTKYDPVLMFLLFYVPGYSITTKITPAVEYLMDKLNLTKSDVQLL	> 95%	> 95%	> 95%
OPG093	Late transcription factor VLTF-1	260	MSIRIKIDKLRQIVAYFSEFSEEVSINVDSTDELMYIFAALGGSVNIWAIIPLSASVFYRGAENIVFNLPVSKVKSCLCSFHNDAIIDIEPDLENNLVKLSSYHVVSVDCNKELMPIRTDTTICLSIDQKKSYVFNFHKYEEKCCGRTVIHLEWLLGFIKCISQHQHLAIMFKDDNIIMKTPGNTDAFSREYSMTECSQELQKFSFKIAISSLNKLRGFKKRVNVFETRIVMDNDDNILGMLFSDRVQSFKINIFMAFLD	> 95%	> 95%	> 95%
OPG149	Holliday junction resolvase	172	MSKKDYSSEIICAFDIGAKNPARTVLEVKDNSVRVLDISKLDWSSDWERRIAQDLSQYEYTTVLLERQPRRSPYVKFIYFIKGFLYHTSAAKVICVSPVMSGNSYRDRKKRSVEAFLDWMDTFGLRDSVPDRRKLDDVADSFNLAMRYVLDKWNTNYTPYNRCKYRNYIKKM	> 95%	> 95%	> 95%
OPG077	Telomere-binding protein I1	312	MAEFEDQLVFNSISARALKAYFTAKINEMVDELVTRKCPQKKKSQAKKPEVRIPVDLVKSSFVKKFGLCNYGGILISLINSLVENNFFTKNGKLDDTGKKELVLTDVEKRILNTIDKSSPLYIDISDVKVLAARLKRSATQFNFNGHTYHLENDKIEDLINQLVKDESIQLDEKSSIKDSMYVIPDELIDVLKTRLFRSPQVKDNIISRTRLYDYFTRVTKRDESSIYVILKDPRIASILSLETVKMGAFMYTKHSMLTNAISSRVDRYSKKFQESFYEDIAEFVKENERVNVSRVVECLTVPNITISSNTE	> 95%	> 95%	> 95%
OPG041	Truncated K3L homol	43	MLAFCYSLPNAGDVIKGRVYENDYTLYIYLFDYPHSEAILAEC	> 95%	> 95%	> 95%
OPG106	Tyr/ser protein phosphatase	171	MDKKSLYKYLLLRSTGDMHRAKSPTIMTRVTNNVYLGNYKNAMDAPSSEVKFKYVLNLTMDKYTLPNSNINIIHIPLVDDTTTDISKYFDDVTAFLSKCDQRNEPVLVHCVAGVNRSGAMILAYLMSKNKESSPMLYFLYVYHSMRDLRGAFVENPSFKRQIIEKYVIDKN	> 95%	> 95%	> 95%
OPG170	Chemokine binding protein	213	MYLLPFSFQTSEPAYDKSVCDSGNKEYMGIEVYVEATLDEPLRQTTCESEIHKYGASVSNGGLNISVDLLNCFLNFHTVGVYTNRDTVYAKFASLDPWTTEPMNSMTHDDLVKLTEECIVDIYLKCEVDKTKDFMKTNDNRLKPRDFKTVPPSNVGSMIELQSDYCVNDVTAYVKIYDECGNIKQHSIPTLRDYFTTKNGQPRKILKKKIDNC	> 95%	> 95%	> 95%
OPG101	Thymidine kinase	177	MNGGHIQLIIGPMFSGKSTELIRRVRRYQIAQYKCVTIKYSNDNRYGTGLWTHDKNNFAALEVTKLCDVLEAITDFSVIGIDEGQFFPDIVEFCERMANEGKIVIVAALDGTFQRRPFNNILNLIPLSEMVVKLTAVCMKCFKEASFSKRLGTETEIEIIGGNDMYQSVCRKCYIDS	> 95%	> 95%	> 95%
OPG095	IMV membrane protein L1R	250	MGAAASIQTTVNTLSERISSKLEQEANASAQTKCDIEIGNFYIRQNHGCNITVKNMCSADADAQLDAVLSAATETYSGLTPEQKAYVPAMFTAALNIQTSVNTVVRDFENYVKQTCNSSAVVDNKLKIQNVIIDECYGAPGSPTNLEFINTGSSKGNCAIKALMQLTTKATTQIAPRQVAGTGVQFYMIVIGVIILAALFMYYAKRMLFTSTNDKIKLILANKENVHWTTYMDTFFRTSPMIIATTDIQN	> 95%	> 95%	> 95%
OPG044	Bcl-2-like protein	149	METKSDYEDAVFYFVDDDEICSRDSIIDLIDEYITWRNHVIVFNKDITSCGRLYKELIKFDDVAIRYYGIDKINEIVEAMSEGDHYINLTEVHDQESLFATIGICAKITEHWGYKKISESKFQSLGNITDLMTDDNINILILFLEKKMN	> 95%	> 95%	> 95%
OPG147	IMV membrane protein A21	90	MRRERAAYVNYKRLNKNFICVDDRLFSYNFTTSGIKAKVAVNKNVPIPCSKINEVNNKDVDTLYCDKDRDDIPGFARSCYRAYSDLFFTT	> 95%	> 95%	> 95%
OPG173	MPXV_gp150	74	MDKIKITIDSKIGNVVTISYNLEKITIDVTPKKKKEKDVLLAQSVAVEEAKDVKVEEKNIIDIEDDDDMDIENT	> 95%	> 95%	> 95%
OPG171	Profilin domain protein	133	MAEWHKIIEDISKNNKFEDAAIVDYKTTKNVLAAIPNRTFAKINPGEVIPLITNHNILKPLIGQKFCIVYTNSLMDENTYAMELLTGYAPVSPIVIARTHTALIFLMGKPTTSRRDVYRTCRDHATRVRATGN	> 95%	> 95%	> 95%
OPG098	Nucleic acid binding protein VP8/L4R	251	MSLLLENLIEEDTIFFAGSISEYDDLQMVIAGAKSKFPRSMLSIFNIVPRTMSKYELELIHNENITGAMFTTMYNIRNNLGLGDDKLTIEAIENYFLDPNNEVMPLIINNTDMTTVIPKKSGRRKNKNMVIFRQGSSPILCIFETRKKINIYKENMESVSTEYTPIGDNKALISKYAGINILNVYSPSTSMRLNAIYGFTNKNKLEKLSTNKELESYSSSPLQEPIRLNDFLGLLECVKKNIPLTDIPTKD	> 95%	> 95%	> 95%
OPG140	IMV membrane protein A14	87	MLMIGNYFSGVLIAGIILLILSCIFAFIDFSKSTSHTRTWKVLSIMAFILGIIITVGMLIYSMWGKHCAPHRVSGVIHTNHSDISMN	> 95%	> 95%	2.43624
URK21074	Hypothetical protein	82	MDLARLGSMSSYDFSTVVSVLLVSIRSMSRSIESKHDRSEDNEYLYASSCTVTSGFVRWLHRALTSMVQILSSLCVSYSSLV	> 95%	> 95%	76.0563
OPG110	Late transcription factor VLTF-4 (1)	213	MAWSITNKADTSSFTKMAEIRAHLRNSAENKDKNEDIFPEDVIIPSTKPKTKRTTTPRKPAATKRSTKKDKEKEEVEEVEEVVIEEYHQTTEENSPPPSSSPGVGDIVESVAAVELDDSDGDDEPMVQVEAGKVNHSARSDLSDLKVATDNIVKDLKKIITRISAVSTVLEDVQAAGISRQFTSMTKAITTLSDLVTEGKSKVVRKKVKTCKK	> 95%	> 95%	> 95%
OPG063	Poly(A) polymerase catalytic subunit (3)	479	MNRNPDQNTLPNITLKIIETYLGRVPSVNEYHMLKLQARNIQKITVFNKDIFVSLVKKNKKRFFFDVDTSASEIKDRILSYFSKQTQTYNIGKLFTIIELQSVLVTTYTDILGVLTIKAPNVISSKISYNVTSMEELARDMLNSMNVAVIDKAKVMGRHNVSSLVKNVNKLMEEYLRRHNKSCICYGSYSLYLINPNIRYGDIDILQTNSRTFLIDLAFLIKFITGNNIILSKIPYLRNYMVIKDENDNHIIDSFNIRQDTMNIVPKIFIDNIYIVDPTFQLLNMIKMFSQIDRLEDLSKDPEKFNVRMATMLEYVRYTHGIVFDGTRNNMPMKCIIDENNRIVTVTTKDYFSFKKCLVYLDENVLSSDILDLNADTSCDFESVTNSVYLIHDNIMYTYFSNTILLSDKGKVHEISARGLCAHILLYQMLTSGEYKQCLSDLLNSMMNRDKIPIYSHTERDKKPGRHGFINIEKDIIVF	> 95%	74.1935	> 95%
OPG066	DNA-directed RNA polymerase 30 kDa polypeptide	259	MENVYISSYSSNEQISMAVVTTDIRELLSQYVDDANLENLIEWAMEKSSKYYIKNIGNTKSNIEETKFESKNNIGIEYSKDSKNKLSYRNKPSIATHLEYKTLCDMIKGTSGTEKEFLRYLLFGIKCIKKGVEYNIDKIKDVSYNDYFNVLDEKYNTPCPNCKSRNTTPMMIQTRAADEPPLVRHACRDCKQHFKPPKFRAFRNLNVTTQSIHENKEITEILPDNNPSPPESPEPASPIDDGLIRATFDRNDEPPEDDE	> 95%	80.6452	> 95%
AAY96987	kelch-like protein	84	MIDILLCDVIITIGDVEIKAHKTILVAGSTYFKTMFTTSMIAXXXATRVNIQMFDKDAVKNIVQYLYNRYISSMNVIDILKCTD	> 95%	58.0645	> 95%
OPG022	Interleukin-18-binding protein	126	MRILFLIAFMYGCVHSYVNAVETKCPNLAIVTSSGEFHCSGCVERMPGFSYMYWLANDMKSDEDTKFIEHLGGGIKEDETVRTTDGGITTLRKVLHVTDTNKFAHYRFTCVLITLDGVSKKNIWLK	> 95%	93.5484	> 95%
OPG091	Nlpc/p60 superfamily protein	165	MDPVNFIKTYAPRGSIIFINYAMSLTSHLNPSIEKHVGIYYGTLLSEHLVVESTYRKGVRIVPLDRFFEGYLSAKVYMLENIQVMKIAADMSLTLLGIPYGFGHDRMYCFKLVAECYKNAGIDTSSKRILGKDIFLSQNFTDDNRWIKIYDSNNLTFWQIDYLKG	> 95%	83.871	> 95%
OPG181	M137R	334	MDGVIVYCLNALVKHGEEINHIKNDFMIKPCCERVCEKVKNVHIGGQSKNNTVIADLPYLDNAVSDVCKSIYKKNVSRISRFANLIKIDDDDKTPTGVYNYFKPKDAIPVIISIGKDKDVCELLISSDKACACIKLNLYKVAILPMDVSFFTKGNASLIILLFDFSIDAAPLLRSVTDNNVIISRHQRLHDELPSSNWFKFYISIKSDYCSILYMVVDGSMMYAIADNRTHAIISKNILDNTTINDECRCCYSEPQIRILDRDEMLNGSSCYMNRHCIMMNLPDVGEFGSSMLGKYEPDMIKIALSVAGNLIRNRDYIPGRRGYSYYVYGIASR	> 95%	87.0968	> 95%
AAL40463	D2L	72	MYYANICLDFDNNVYTVKDKNYTNAVIEYPVVCNFRRYSESESDSDIDDRAELPNAIMIIFIMVLENMIKNY	> 95%	77.4194	> 95%
OPG210	B22R family protein	1880	MNFQKLSLAIYLTVTCSWCYETCMRKTALYHDIQLEHVEDNKDSVASLPYKYLQVVKQRERSRLLATFNWTDIAEGVRNEFIKICDINGTYLYNYTIAVSIIIDSTEELPTVTPITTYEPSIYNYTIDYSTVITTEELQVTPTYAPVTTPLPTSAVPYDQRSNNNVSTISIQVLSKILGVNETELTNYLIMHKNDTVDNNTMVDDETSDNNTLHGNIGFLEINNCYNVSVSDASFRITLVNDTSEEILLMLTGTSSSDTFISSTNITECLKTLINNVSINDVLITQNMNVTSNCDKCSMNLMASVIPAVNEFNNTLMKIGVKDDENNTVYKYYNCKLTTNSTCDELINLDEVINNITLTNIIHNSVSTTNSRKRRDLNDEFEFSTSKELDCLYESYGVNDDISHCFASPRRRRSDDKKEYMDMKLFDHAKKDLGIDSVIPRGTTHFQVGASGASGGVVGDSFPFQNVKSRASLLAEKIMPRVPITATEADLYATVNRQPKLPAGVKSTPFTEALVSTINQKLSNVREVTYASLNLPGSSGYVHRPSDSVIYSSIRRSRLPSDSDSDYEDIQTVVKEYNERYGRSVSRTQSSSSESDFEDIDTVVREYRQKYGNAMAKGRSSSPKPDPLYSTVKKTTKSLSTGVDIVTKQSDYSLLPDVNTGSSIVSPLTRKGATRRRPRRPTNDGLQSPNPPLRNPLPQHDDYSPPQVHRPPPLPPKPVQNPPQLPPRPVGQLLPPPIDQPDKGFSKFVSPRRCRRASSGVICGMIQSKPNDDTYSLLQRSKIEPEYVEVGNGIPKNNVPVIGNKHSKKYTSTMSKISTKFDKSTAFGAAMLLTGQQAISQQTRSTTLSRKDQMSKEEKIFEAVTMSLSTIGSTLTSAGMTGGPKLMIAGMAITAITGIIDTIKDIYYMFSGQERPVDPVIKLFNKYTGLMSDNNKMGVRKCLTPGDDTLIYIAYRNDTSFKQNTDAMALYFLDVIDSEILYLNTSNLVLEYQLKVACPIGTLRSVDVDITAYTILYDTADNIKKYKFIRMATLLSKHPVIRLTCGLAATLVIKPYEVPISDMQLLKMATPGEPESTKSIPSDVCDRYPLKKFYLLAGGCPYDTSQTFIVHTTCSILLRTATRDQFRNRWVLQNPFRQEGTYKQLFTFSKYDFNDTIIDPNGVVGHASFCTNRSSNQCFWSEPMILEDVSSCSSRTRKIYVKLGIFNAEGFNSFVLNCPTGSTPTYIKHKNADSNNVIIELPVGDYGTAKLYSATKPSRIAVFCTHNYDKRFKSDIIVLMFNKNSGIPFWSMYTGSVTSKNRMFATLARGMPFRSTYCDNRRRSGCYYAGIPFHEDSVETDIHYGPEIMLKETYDINSIDPRVITKSKTHFPAPLSVKFMVDNLGNGYDNPNSFWEDAKTKKRTYSAMTIKVLPCTVRNKNIDFGYNYGDIISNMVYLQSTSQDYGDGTKYTFKSVTRSDHECESSLDLTSKEVTVTCPAFSIPRNISTYEGLCFSVTTSKDHCATGIGWLKSSGYGKEDADKPRACFHHWNYYTLSLDYYCSYEDIWRSTWPDYDPCKSYIHIEYRDTWIESNVLQQPPYTFEFIHDNSNEYVDKEISNKLNDLYNEYKKIMEYSDGSLPASINRLAKALTSEGREIASVNIDGNLLDIAYQADKEKMADIQTRINDIIRDLFIHTLSDKDIKDIIESEEGKRCCIIDVKNNLVKKYYSIDNYLCDTLDDYIYTSVEYNKSYVLVNDTYMSYDYLESSGVVVLSCYEMTIISLDTKDAKDAIEDVIVASAVAEALNDMFKEFDKNVSAIIIKEEDNYLNSSPDIYHIIYIIGGTILLLLVIILILAIYIARNKYRTRKYEIMKYDNMSIKSEHHDSLETVSMEIIDNRY	> 95%	87.0968	> 95%
YP_010377142	EEV glycoprotein	180	MTPENDEEQTSVFSATVYGDKIQGKNKRKRVIGLCIRISMVISLLSMITMSAFLIVRLNQCMSANKAAITDSAVAVAAASSTHRKVVSSTTQYDHKESCNGLYYQGSCYILHSDYKSFEDAKANCAAESSTLPNKSDVLTTWLIDYVEDTWGSDGNPITKTTSDYQDSDVSQEVRKYFCT	> 95%	93.5484	> 95%
AAL40465	D4L	37	MDMYDDKGLQTIKLFNNEFDCIRNDIRELFKHVTDSE	> 95%	80.6452	> 95%
OPG021	Zinc finger-like protein (2)	242	MEFDPVKINTSSIDHVTILQYIDEPNDIRLTVCIIRNVNNITYYINITKINPHLANRFRAWKKRITGRDYMTNLSRDTGIQQSKLTETIRNCQKNKNIYGLYIHYNLVINVVIDWITDVIVQSILRGLVNWYIANNTYTPNTPNNTTTISELDIIKILDKYEDMYRVSKEKECGICYEVVYSKRLENDRYFGLLDSCNHIFCITCINIWHRTRRETGASDNCPICRTRFKKITMSKFYKLVN	> 95%	83.871	> 95%
OPG201	IL-1 receptor homolog	180	MSILPVIFLPIFFYSPFVQTFNVPECIDKGQYFASFMELENEPVILPCPQINTLSSGYNILDILWEKRGADNDRIIQIDNGSNMLILNPTQSDSGIYIYITTNETYCDMMSLNLTIVSVSESNIDLISYPQIVNERSTGKMVCPNINAFISSNVNTELYGADIDALEIRDLNNGHLELLP	> 95%	93.5484	> 95%
OPG062	DNA-binding phosphoprotein (1)	101	MNSHFVSAHTPFYINTKEGRYLVLKAVKVCDVRTVECEGSKASCVLKVDKPSSPTCERRPSSPSRCERMNNPGKQVPFMRTDMLQNMFAANRDNVTSRLLN	> 95%	90.3226	> 95%
OPG115	Virion core protein D3	233	MDIFIVKDNKYPKVDNDDNEVFILLGNHNDFIRSKLTKLKEHVFFSEYIVTPDTYGSLCVELNGSSFQHGGRYIEVEEFIDAGRQVRWCSTSNHISEDIHTDKFVIYDIYTFDSFKNKRLVFVQVPPSLGDDSYLTNPLLSPYYRNSVARQMVNDMIFNQDSFLKYLLEHLIRSHYRVSKHITIVRYKDTEELNLTRICYNRDKFKAFVFAWFNGVSENEKVLDTYKKVSDLI	> 95%	77.4194	> 95%
OPG119	RNA polymerase subunit RPO18	161	MSSFVTNGYLPVTLEPHELTLDIKTNIRNAVYKAYLHREISGKMAKKIEIREDVELPLGEIVNNSVVINVPCVITYAYYHVGDIVRGTLNIEDESNVTIQCGDLICKLSRDSGTVSFSDSKYCFFRNGNAYDNGIEVSAVLMEAQQGTESSFVFLANIVDS	> 95%	64.5161	> 95%
OPG092	Assembly protein G7	371	MATEQRRSTIFDIVSKCIVQSVLRDISINSEYIESKAKQLCYCPASKKESVINGIYNCCESNIEIMDKEQLLKILDNLRCHSVHVCNATDFWRLYNSLKRFTHTTAFFNTCKPTILATLNTLITLILSNKLLYAAEMVEYLENQIDSSNKSMSQELAELLEMKYALINLVQYRILPMIIGEPIIVAGFSGKEPISDYSAEVERLMELPVKTDIVNTTYDFLARKGIDTSNNIAEYIAGLKIEEIEKVEKYLPEVISTIANSNIIKNKKSIFPANINDKQIMECSRMLDTSEKYSKGYKTDGAVTSPLTGNNTITTFIPISASDMQKFTILEYLYIMRVMANNVKKKNEGKNNGGVVMHINSPFKVINLPKC	> 95%	93.5484	> 95%
QGQ59916	soluble interferon alpha/beta receptor B18	356	MMKMKMKMKMMVRIYFVSLSLLLFHSYAIDIENEITEFFNKMRDTLPAKDSKWLNPVCMFGGTMNDMAALGEPFSAKCPPIEDSLLSHRYKDYVVKWERLEKNRRRQVSNKRVKHGDLWIANYTSKFSNRRYLCTVTTKNGDCVQGVVRSHVWKPSSCIPKTYELGTYDKYGIDLYCGILYANHYNNITWYKDNKEINIDDFKYSQAGKELIIHNPELEDSGRYDCYVHYDDVRIKNDIVVSRCKILTVIPSQDHRFKLILDPKINVTIGEPANITCSAVSTSLFVDDVLIEWENPSGWIIGLDFGVYSILTSRGGITEATLYFENVTEEYIGNTYTCRGHNYYFDKTLTTTVVLE	> 95%	93.5484	> 95%
OPG185	Hemagglutinin	313	MTQLPILLLLISLVYATPSPQTSKKIGDDATISCSRNNTNYYVVMSAWYKEPNSIILLAAKSDVLYFDNYTKDKISYDSPYDDLVTTITIKSLTAGDAGTYICAFFMTSTTNDTDKVDYEEYSIELIVNTDSESTIDIILSGSTPETISEKPEDIDNSNCSSVFEITTPEPITDNVDDHTDTVTYTSDSINTVNASSGESTTDEIPEPITDKEEDHTVTDTVSYTTVSTSSGIVTTKSTTDDADLYDTYNDNDTVPPTTVGGSTTSISNYKTKDFVEIFGITTLIILSAVAIFCITYYICNKHPRKYKTENKV	> 95%	29.0323	> 95%
OPG116	Uracil DNA glycosylase superfamily	218	MNSVTISHAPYTITYHDDWEPVMSQLVEFYNEVASWLLRDETSPIPDKFFIQLKQPLRNKRVCVCGIDPYPKDGTGVPFESPNFTKKSIKEIASSISRLTGVIDYKGYNLNIIDGVIPWNYYLSCKLGETKSHAIYWDKISKLLLQHITKHVSVLYCLGKTDFSNIRAKLESPVTTIVGYHPAARDHQFEKDRSFEIINVLLELDNKTPINWAQGFIY	> 95%	74.1935	> 95%
MPXVgp018	D15L	105	MPRRHSIVYAVEYDGDIYAITGITHETRNYLYKYIVKEDKWIELYMYFNHVGKTFVCSCGDYILIIADAKYEYYPKSNTWNLFDMSTRNIEYYDMFTKDETPKCN	> 95%	0	0
OPG032	Complement control protein (CCP)	187	MKFKNSVETDANYNIGDTIEYLCLPGYRKQKMGPIYAKCTGTGWTLFNQCIKRRCPSPRDIDNGQLDIGGVDFGSSITYSCNSGYHLIGESKSYCELGSTGSMVWNPEAPICESVKCQSPPSISNGRHNGYEDFYIDGSIVTYSCNSGYSLIGNSGVMCSGGEWSNPPTCQIVKCPHPISNGKLLAA	> 95%	0	0
AAL40479 [OPG033]	kelch-like protein	107	MRWKKINITINNVEMILVAAIIIDVPPVVDLCVKTMIHNINSTNCIRMFNFSKRYGIKKLYNASMSEIINNITAVTSDPEFGKLSKDELTTILSHENVNVNHEDVTL	> 95%	19.3548	0.152265
AAY97003	Hypothetical protein	56	MYSQIIKDITTELINNENVVINVDDLCLIDYDNNDNNIRMMRTRIDRKKPLIKTVG	> 95%	90.3226	0
OPG157	IMV membrane protein A30	78	MEDLNEANFSHLLINLSNNKDIDMQYTSTLSVVHELLSAINFKIFNINKKSKKNSKSIEQQHPVVHHAASTGREFNRR	91.0755	> 95%	> 95%
OPG071	DNA polymerase (2)	1006	MDVRCINWFESHGENRFLYLKSRCRNGETVFIRFPHYFYYVVTDEIYQSLSPPPFNARPMGKMRTIDIDETISYNLDIKDRKCSVADMWLIEEPKKRSIQNATMDEFLNISWFYISNGISPDGCYSLDEQYLTKINNGCYHCDDPRNCFAKEIPRFDIPRSYLFLDIECHFDKKFPSVFINPISHTSYCYIDLSGKRLLFTLINEEMLTEQEIQEAVDRGCLRIQSLMEMDYERELVLCSEIVLLRIAKQLLELTFDYVVTFNGHNFDLRYITNRLELLTGEKIIFRSPDKKEAVHLCIYERNQSSHKGVCGMANTTFHVNNNNGTIFFDLYSFIQKSEKLDSYKLDSISKNAFSCMGKVLNRGVREMTFIGDDTTDAKGKADTFAKVLTTGNYVTVDEDIICKVIRKDILENGFKVVLSCPTLPNDIYKLSFGKDDIDLAQMYKDYNLNIALDMARYCIHDACLCQYLWEYYGVETKTDAGAATYVLPQSMVFEYRASTIIKGPLLKLLLETKTILVRSETKQKFPYEGGKVFAPKQKMFSNNVLIFDYNSLYPNVCIFGNLSPETLVGVVVSTNRLEEEINNQLLLQKYPPPRYITVHCEPRLPNLISEIAIFDRSIEGTIPRLLRTFLAERARYKKMLKQATSSTEKAIYDSMQYTYKIVANSVYGLMGFRNSALYSYASAKSCTSIGRRMILYLESVLNGAELSNGMLRFANTLSNPFYMDDRDINPIVKTSLPIDYRFRFRSVYGDTDSVFTEIDSQDVDKSIEIAKELERLINSRVLFNNFKIEFEAVYKNLIMQSKKKYTTMKYSASSNSKSVPERINKGTSETRRDVSKFHKNMIKTYKTRLSEMLSEGRMNSNQVCIDILRSLETDLRSEFDSRSSPLELFMLSRMHHSNYKSADNPNMYLVTEYNKNNPETIELGERYYFAYICPANVPWTKKLVNIKTYETIIDRSFKLGSNQRIFYEVYFKRLTSEIVNLLDNKVLCISFFQRMFGSRPTFYEA	93.5927	> 95%	> 95%
OPG121	NUDIX domain protein	213	MGFTMDEEVIFETPRELISIKRIKDIPRSKDTHVFAACITSDGYPLIGARRTSFAFQAILSQQNSDSIFRVSTKLLRFMYYNELREIFRRLRKGSINNIDPHFEELILLGGKLDKKESIKDCLRRELKEESDEHITVKEFGNVILKLTTSDKLFNKVYIGYCMACFINQSLEDLSHTSIYNVEIRKIKSLNDCINDDKYEYLSYIYNILINSK	89.4737	> 95%	> 95%
OPG064	Iev morphogenesis protein	737	MISVTDIRRAFLDNECHTITKAFGYLHEDKAIALIKIGFHPTYIPKVLYNNVVEFVPEKLYLFKPRTVSPLDLISTITKLKNVDKFAAHINYHKNSILITGDKSLIVKCMPYMIISDDDIRFIREQFVGTNSIEYILSFINKESVYRMSYQFSENEIVTIINRDHFMYEPIYEHQVLDSDFLKTMLDRYGIVPINSGIIDDLCPEAIIEILMAVVRPRDAIRFLDIVNKNQLTENSVKNYIINDIRRGKIDYYIPYVEDFLEDRTEDLGIYANIFFEDAIDITKLDITKTELEHISKYMNYYTTYIDHIVNIILQNNYIDILASIIDYVQDVLTEELCIRIVCESTNPVPVTSLPIHSTLVMVMCIQMKYVDIVEFLDEIDIDTLIEKGADPITEYTFTTRWYNKHNDLITLYIKKYGFCPMMMKRLMFEYPLTKEASDHLLKTMDENRGAIMFFPRTIYTLPYLLCCNYKLIQKPIPFKEENRNIEYKKTNRVLCFDSLENAAFKSLIKIDSIPGLKTYNMKDITYEKSNDIICVRFIPQDSIHNEERRIKLQLFDIARLASYGLYYIPSRYLSLWTPVVNMIEGREYTNPQKIECLVILDLFSEEFIEYQNLGNAVSNKYELEYTISNYQAAINCLMSTLLIYLVLGSIRSISRTEDFVLSILNIFYKGLKINELLSEPVSGVCIELDKIKDRASSGDSSFIFLKKNELSKTLSLCEKVCVETILDNNQSFKSSK	88.3295	> 95%	> 95%
OPG138	A12 protein	190	MADKKNLAVRSSYDDYIETVNKITPQLKNLLAQIGGDAAVKGGNNNLNSQTDVTAGACDTKSKSSKCITCKPKSKSSSSTSTSKSSKNTSGAPRRRTTATTSFNAMDGQIVQAVTNAGKIVYGTVRDGQLEVRGMVGEINHDLLGIESVNAGKKKPSKKMPTNKKINMSSGMRRQEQINPDDCCLDMGMY	94.508	> 95%	> 95%
OPG114	Virion protein D2	95	MARFDNKSIYRIAKFLFMNRPDVIKLLFLEDVEPLLPYKSINISINNTEYPQLEGPIGTKIALLELFNAFRTGISEPIPYYYLPLRKDINNIVTK	92.4485	> 95%	> 95%
OPG139	IMV membrane protein A13L	70	MIGILLLIGICVAVTVAILYTLYNKIKNPQNPNPSPNLNSPPPETRNTKFVNNLEKDHISSLYNLVKSSA	93.3638	> 95%	> 95%
OPG050	CPXV053 protein	75	MSKILTFVKNKIIDLINNDHQIKYSRVMMIEESDSLLPVDEVHVNHGFDCVEMIDENISNENIEQYKTESFFTIN	92.9062	> 95%	> 95%
OPG039	Ankyrin-like protein (3)	284	MDLSRINTWKSKQLKSFLSSKDAFKADINGHSVLYYAIADNNVRLVCTLLNAGALKNLLDNEFPLHQAATLEDTKIVKILLFSGMDDSQFDDKGNTALYYAVDSGNMQTVKLFVKKNWRLMFYGKTGWKTSFYHAVMLNDVSIVSYFLSEIPSPFDLAILLSCIHTTIKNGHVDMMILLLDYMTSTNTNSLLFIPDIKLAIDNKDIEMLQALFKYDINIYSVNLENVLLDDAEIAKMIIEKHVEYKSDSYTKDLDDVKNNKLDEIISKNEELRLMYVNCVRKNY	94.0503	> 95%	> 95%
QGQ59927	Hypothetical protein	73	MYISHKYPLCNIINGYIDNAIGTNSIVKDIIDYLRTYPDIYIPTSLLRSCIIDMHDLSGFRDELLSKLQSHNK	0	> 95%	> 95%
OPG144	IMV membrane protein P21	204	MSYLRYYNMLDDFSAGAGVLDKDLFTEEQQQSFMPKDGGMMQNDYGGIMNDYLGIFKNNDVRTLLGLILFVLALYSPPLISILMIFISSFLLPLTSLVITYCLVTQMYRGGNGNTVGMSIVCIVAAVIIMAINVFTNSQIFNIISYIILFILFFAFVMNIERQDYKRSINVPIPEQYTCNKPYTAGNKIDVDIPTFNSLNTDDY	94.2792	> 95%	> 95%
OPG038	NFkB inhibitor	220	MVYKLVLLFCIASLGYSVEYKNTICPHRQDYRYWYFVAELTIGVNYDINSTIIGECHMSESYIDRNANIVLTGYGLKVNMTIMDTDQRFVAAAEGVGKDNKLSVLLFTTQRLDKVHHNISVTITCMEMNCGTTKYNSDLPESIHKSSSCDITINGSCVTCVNLETDPTKINPHYLHPKNKYLYHNSEYSMRGSYGVTFIDELNQCLLDIKELSYDICYRE	93.8215	> 95%	> 95%
OPG131	DNA-directed RNA polymerase 19 kDa subunit	161	MADTDDIIDYESDDLTEYEDDEEDGESLETSDIDPKSSYKIVESTSTHIEDAHSNLKHIGNHISALKRRYTRRISLFEIAGIIAESYNLLQRGRLPLVSEFSDETMKQNMLHVIIQEIEEGSCPIVIEKNGELLSVNDFDKDGLKFHLDYIIKIWKLQKRY	94.508	> 95%	> 95%
OPG068	IMV membrane protein E6	567	MDFIRRKYLIYTVENNIDFLKDDTLSKVNNFTLNHVLALKYLVSNFPQHVITKDVLANTNFFVFIHMVRCCKVYEAVLRHAFDAPTLYVKALTKNYLSFSNTIQSYKETVHKLTQDEKFLEVAEYMDELGELIGVNYDLVLNPLFHGGEPIKDMEIIFLKLFKKTDFKVVKKLSVIRLLIWAYLSKKDTGIEFADNDRQDIYTLFQQTGRIVHSNLTETFRDYIFPGDKTSYWVWLNESIANDADIVINRPAITMYDKILSYIYSEIKQGRVNKNMLKLVYIFEPEKDIRELLLEIIYDIPGDILSIIDAKNDDWKKYFISFYKANFINGNTFISDRTFNDDLFRVVVQIDPEYFDNERIMSLFYTSAADIKRFDELDINNSYISNIIYEVNDITLDTMDDMKKCQIFNEDTLYYVKEYNTYLFLHESDPMVIENGILKKLSSIKSKSRRLNLFSKNILKYYLDGQLARLGLVLDDYKGDLLVKMINHLKSVEDVSAFVRFSTDKNPSILPSLIKTILASYNISIIVLFQRFLRDNLYHVEEFLDKSIHLTKTDKKYILQLIRHGRS	94.9657	> 95%	> 95%
OPG122	MutT motif protein	248	MSFYRSSIISQIIKYNRRLAKSIICEDDSQIITLTAFVNQCLWCHKRVSVSAILLTTDNKILVCNRRDSFLYSEIIRTRNMYRKKRLFLNYSNYLNKQERSILSSFFSLDPATADNDRINAIYPGGIPKRGENVPECLSREIKEEVNIDNSFVFIDTRFFIHGIIEDTIINKFFEVIFFVGRISLTSDQIIDTFKSNHEIKDLIFLDPNSGNGLQYEIAKYALDTAKLKCYGHRGCYYESLKKLTEDD	87.643	> 95%	> 95%
OPG165	CPXV173 protein	268	MHYTNMEIFPVFGISKISNFIANNDCRYYIDVEHQKIISDEINRQMDETVLLTNILSVEVVNDNEMYHLIPHRLSTIILCISSVGGCVISIDNDVNDKNILTFPIDHAVIISPLSKCVVVSKGPTTILVVKADIPSKRLVTSFTNDILYVNNLSLINYLPSSVFIIRRVTDYLDRHICDQIFANNKWYSIITIDDKQYPIPSNCIGMSSAKYINSSIEQDILIHVCNLEHPFDSVYKKMQSYNSLPIKEQILYGRIDNINMSISISVD	93.5927	> 95%	> 95%
OPG035	Bcl-2-like protein	117	MRTLLIRYILWRNDGDPSYYNDDFKKLILFDELVDDDDVCTLIKNMRMTLSDGPLLDRLNQPVNNVEDVKRMIAISAKVARDIGRRSEIRWEDSFTILFRMIEKYFDDLMTDLYGEK	94.9657	> 95%	> 95%
OPG123	Nucleoside triphosphatase I	631	MSKSHAAYIDYALRRTTNMPVEMMGSDVVRLKDYQHFVARVFLGLDSMHSLLLFHETGVGKTMTTVYILKHLKDIYTNWAIILLVKKALIEDPWINTILRYAPEITKDCIFINYDDQNFRNKFFTNIKTINSKSRICVIIDECHNFISKSLIKEDGKIRPTRSVYNFLSKTIALKNHKMICLSATPIVNSVQEFTMLVNLLRPGSLQHQSLFENKRLVDEKELVSKLGGLCSYIVNNEFSIFDDVEGSASFAKKTVLMRYVNMSKKQEEIYQKAKLAEIKTGISSFRILRRMATTFTFDSFPERQNRDPGEYAQEIATLYNDFKNSLRDREFSKSALDTFKKGELLGGDAIAADISLFTELKEKSVKFIDVCLGILASHGKCLVFEPFVNQSGIEILLLYFKVFGISNIEFSSRTKDTRIKAVAEFNQESNTNGECIKTCVFSSSGGEGISFFSINDIFILDMTWNEASLRQIVGRAIRLNSHVLTPPERRYVNVHFIMARLSNGMPTVDEDLFEIIQNKSKEFVQLFRVFKHTSLEWIHANEKDFSPIDNESGWKTLVSRAIDLSSKKNITNKLIEGTNIWYSNSNRLISINRGFKGVDGRVYDVDGNYLHDMPDNPVIKIHDGKLIYIF	90.1602	> 95%	> 95%
OPG056	EEV maturation protein	635	MLNRIQTLMKTANNYETIEILRNYLRLYIILARNEEGRGILIYDDNIDSVMSMMNITILEVIGLTHCTKLRSSPPIPMSRLFMDEIDHESYYSPKTSYYPLIDIIRKRSHEQGDIALALERYGIENTDSISEINEWLSSKGLACYRFVKFNDYRKQQMYRKFSRYTIVDSMIIGHIGHHYIWIKNLETYTRPEIDVLPFDIKCISRDELWARISSSLDQTHIKTIAVSVYGAITDNGPIPYMISTYPGNTFVNFNSVKDLILDFLDWIKDIMTSTRTIILVGYMSNLFDIPLLTVYWPNNCGWKIYNNTLISSDGARVIWMDVYKFSCGLSLQDYCYHWGSKPESRPFDLIKKSDAKRNTKSLVKESMASLKSLYEAFETQSGALEVLMSPCRMFSFSRIEDMFLTSVINRVSENTGMGMYYPTNDIPSLFIESSICLDYIIVNNQESNKYRIKSVLDIISSKQYPAGRPNYVKNGTKGKLYIALCKVTVPTNDHIPVVYHDDDNTTTFITVLTSVDIETAIRAGYSIVELGALQWDDNIPELKDCLLDSIKIIYDLNAVTTNNLLEQLIENINFNNSSIISLFYTFAISYCRAFIYSIMETIDPVYISQFSYKELYVSSSCKDINESMSQMVKL	94.2792	> 95%	> 95%
OPG085	Metalloendopeptidase	591	MIVLPNKVRIFINDRMKKDIYLGISNFGFENDIDEILGIAHLLEHLLISFDSTNFLANASTSRSYMSFWCKSINSATESDAIRTLVSWFFSNGKLKDNFSLSSIRFHIKELENEYYFRNEVFHCMDILTFLSGGDLYNGGRIDMIDNLNIVRDMLVNRMQRISGSNIVIFVKRLGPGTLDFFKQTFGSLPSCPEIIPSSIPVSTNGKIVMTPAPFYTVMVRINPTLDNILGILYLYETYHLIDYETIGNQLYLTVSFIDETEYESFLRGEAILQISQCQSINMNYSDDYMMNIYLNFPWLSHDLYDYITRINDDSKSILISLTNEIYTSIINRDIIVIYPNFSKAMCNTRDTQQHQIVVLDATNDGLIKKPYRSIPLMKRLTSNEIFIRYGDASLMDMITLSLSKQDISLKRNAEGIRVKHSFSADDIQAIMESDSFLKYSRSKPAAMYQYIFLSFFASGNSIDDILTNRDSTLEFSKRTKSKILFGRNTRYDITAKSSFVCGIVRGKSLDKTSLVEMMWDLKKKGLIYSMEFTNLLSKNTFYLFTFTIYTDEVYDYLNNNKLFSAKCLVVSTKGDVENFSSLKKDVVIRF	94.0503	> 95%	> 95%
OPG153	Orthopoxvirus A26L/A30L protein	510	MANIINLWNGIVPMVQDVNVASITAFKSMIDETWDKKIEANTCISRKHRNIIHEVIRDFMKAYPKMDENRKSPLGAPMQWLTQYYILKNEYHKTMLAYDDGSLNTKFKTLNIYMITNVGQYILYIVFCIISGKNHDGTPYIYDSEITSNDKNLINDRIKYACKQILHGQLTMALRIRNKFMFIGSPMYLWFNVNGSHVYHEIYDRNVGFHNKEIGRLLYAFMYYLSISGRFLNDLALLKFTYLGESWTFSLSVPEYILYGLGYSVFDTIEKFSNDAILVYIRTNNRNGYDYAEFNKKGIVKVTEDKPDNDKRIHAIRLINYSSDVQHIHFGFRNTLIIDNECTNIQSSAENATDIGHYQDSKINIEDDDIIXDDDDDDDDDDDDDDYNPKPTPIPDPHPRPPFPRHDYHKRPKLLPVEEPDPVKKDADRIRLDNHILNTLDHNLNSIGHYCCDTVAVDRLEHHIETLGQYTVILARKINMQTLLFPWPLPTVHQHAIDGSIPPHGRSTIL	76.659	> 95%	> 95%
OPG002	Crm-B secreted TNF-alpha-receptor-like protein	349	MRSVLYSYILFLSCIIINGRDIAPHAPSNGKCKDNEYRSRNLCCLSCPPGTYASRLCDSKTNTQCTPCGSDTFTSHNNHLQACLSCNGRCDSNQVETRSCNTTHNRICECSPGYYCLLKGASGCRTCISKTKCGIGYGVSGYTSTGDVICSPCGPGTYSHTVSSTDKCEPVVTSNTFNYIDVEINLYPVNDTSCTRTTTTGLSESISTSELTITMNHKDCDPVFRAEYFSVLNNVATSGFFTGENRYQNTSKICTLNFEIKCNNKDSSSKQLTKTKNDTIMPHSETVTLVGDCLSSVDIYILYSNTNTQDYENDTISYHMGNVLDVNSHMPASCDIHKLITNSQNPTHL	59.0389	> 95%	> 95%
OPG001	Chemokine binding protein	246	MKQYIVLACMCLVAAAMPTSLQQSSSSCTEEENKHHMGIDVIIKVTKQDQTPTNDKICQSVTEVTETEDDEVSEEVVKGDPTTYYTIVGAGLNMNFGFTKCPKISSISESSDGNTVNTRLSSVSPGQGKDSPAITREEALAMIKDCEMSIDIRCSEEEKDSDIKTHPVLGSNISHKKVSYKDIIGSTIVDTKCVKNLEFSVRIGDMCEESSELEVKDGFKYVDGSASEGATDDTSLIDSTKLKACV	46.9108	> 95%	> 95%
OPG060	Protein F15	158	MRSIAGLDKLKMEIFNVEELINMKPFKNMNKITINQKDNCILANRCFVKIDTPRYIPSTSISSSNIIRIRNHDFTLSELLYSPFHFQQPQFQYLLPGFVLTCIDKVSKQQKECKYCISNRGDDDSLSINIFIPTINKSIYIIIGLRMKNFWKPKFEIE	94.7368	> 95%	> 95%
OPG128	S-S bond formation pathway protein	77	MSWYEKYNIVLNPPKRCSSTCSDNLTTILSEDGTNIIRAILYSQPKKLKILQDFLTTSRNKMFLYKILDDEIRRVLT	90.6178	> 95%	> 95%
OPG127	Late transcription factor VLTF-3 (1)	224	MNLRLCSCCRHNGIVSEQGYEYCIFCESVFQKCTKVQKKSNFHVSNKLIHLRNVLRRLLSHQCSGEIISELLDIMEKNQISTDDVDANFVSSFLKANERINKKDYKLVFEIINQVKDEKLNLSTEKINEVVEIFKHLVFFCQENTPSKTINYSFFLDKIFDITSVTKNLKPQTVKNYTKNNSNQLVWENFLAHMRSKKRVTMVEDYGHEYVFVDERFSTCSLEV	93.3638	> 95%	> 95%
AAY96967	bifunctional Toll/IL1-receptor protein	63	MNIKIDILVFLVINLRRLLGGKMKKEKISTSPKRKTTDVIKPDYLEYNDLLDRDEMSTILEEY	0	> 95%	> 95%
OPG086	Entry/fusion complex component	79	METDRENAIIRQRNEEIPTRTLDTAIFTDASTVSSAQIHLYYNSNIGKIIMSLNGKKHTFNLYDDNDIRTLLPILLLSK	93.135	> 95%	> 95%
OPG160	ATPase A32	300	MPSLFSSLLTTLVFHILIYYQINLVTVNIIMNCFQEKQFSRENLLKMPFRMVLTGGSGSGKTIYLLSLFSTLVKKYKHIFLFTPVYNPDYDGYIWPNHINFVSSQEALEYNLIRTKSNIEKCIAVAQNHKKSAHFLLIFDDVGDKLSKCNTLIEFLNFGRHLNTSIILLCQTYRHVPILGRANITHFCSFNISISDAENMLRSMPVKGKRKDILNMLNMIQTARSNNRLAIIIEDSVFCEGELRICTDTADKDVIEQKLNIDILVSQYSHMKKNLNTILESTKTKLCNSDQSSSSKNVSS	94.508	> 95%	> 95%
OPG191	Ankyrin-like protein (46)	168	MSSSVDVDIYDAVRAFLLRHYYDKRFIVYGRSNTILHNIYRLFTRCTVIPFDDIVRTMPNESRVKQWVMDTLNGIMMNEFDTVCVGTGLRFMEMFFDYNKNNPKNSINNQIMYDIINSVAIILANERYRSAFNDDRIYIRRTMMDKLYEYASLTTIGTITGGVCYFIC	94.0503	> 95%	> 95%
OPG036	Bcl-2-like protein	177	MTSSAMDNNESKVLEMVYDATILPDCSGMDPSIIDCINRHINMRIQRSYSSNIIAILDRFLMMNKDELNNTQCHIIKEFMTYEQMAIDYYGGYVNAILYQIRKRPNQHHTIDLFKRIKRTRYDTFKVNPVEFVKKVIGFVSILNKYKPIYSYVLYENVLYDELKCFIDYVETKYFQN	93.3638	> 95%	> 95%
OPG051	CPXV054 protein	74	MGSCCGRFCDAKNKKEDVEDGREGCCDYKNLNDLDESEARVEFGPLYMINEEKSDINTLDIKRRYRHTIESVYF	92.9062	> 95%	> 95%
OPG158	A32.5L	39	MSAADFLERLIKAGIYIYVLRTKYVITALLVKNYPIKDE	88.5584	> 95%	> 95%
OPG137	Viral membrane formation protein	318	MTTVPVTDIQNDLITEFSEDNYPSNKNYEITLRQMSILTHVNNVVDREHNAAVVSSPEEISSQLNEDLFPDDDSPATIIERVQPHTTIIDDTPPPTFRRELLISEQRQQREKRFNITVSKNSEAIMESRSMITSMPTQTPSLGVVYDKDKRIQMLEDEVVNLRNQRSNTKSSDNLDNFTRILFGKTPYKSTEVNKRIAIVNYANLNGSPLSVEDLDVCSEDEIDRIYKTIKQYHESRKRKIIVTNVIIIVINIIEQALLKLGFEEIKGLSTDITSEIIDVEIGDDCDAVASKLGIGNSPVLNIVLFILKIFVKRIKII	94.508	> 95%	> 95%
OPG024	retroviral pseudoprotease-like protein	64	MSSKGGSSGGMWSVFIHGHDGSNKGSKTYTSGGSGMWGGGSSSGVKSGVNGGVNGGVKSGTGKI	94.508	> 95%	91.7016
OPG005	Bcl-2-like protein	57	MKTAKELCAIIGLCTQSAIVTGRVFNDKYIDILLMLRKILNENDYLTLLDHILTAKY	91.762	> 95%	>95%
AAL40634	B15L	78	MWQFFKNTETVYYLKLNNKTIARFTYFNNIDTAITQEHEYVKIALLGIVCKLMINNMHSIVGVNHSNTFVNCLLEDNV	93.135	> 95%	0
QGQ59862	Hypothetical protein	98	MDLDRHLNDCKNGNGASSEEVNRLKTRIRDLERSLEIFSKDESELYSAYKTELGNAREQISNLQESLRRERESDKTDSYYRRELTRERNKIVELKKRT	0	0	> 95%
OPG090	DNA-directed RNA polymerase 7 kDa subunit	63	MVFQLVCSTCGKDISHERYKLIIRKKSLKDVLVSVKNECCRLKLSTQIEPQRNLTVQPLLDIN	93.5927	51.6129	> 95%
AAY96936	cowpox A-type inclusion protein	54	METIKALEKFMEFDRLQKDCSDKLDRERERRMKAERDLEREIACKNCGGNPCET	92.9062	77.4194	> 95%
OPG151	DNA-dependent RNA polymerase subunit rpo132	1164	MKKNTDSEMDQRLGYKFLVPDPKAGVFYRPLHFQYVSYSNFILHRLHEILTVKRPLLSFKNNTERIMIEISNVKVTPPDYSPIIASIKGKSYDALATFTVNIFKEVMTKEGISITKISSYEGKDSHLIKIPLLIGYGNKNPLDTAKYLVPNVIGGVFINKQSVEKVGINLVEKITTWPKFRVVKPNSFTFSFSSVSPPNVLPTRYRHYKISLDISQLEASNISSTKTFITVNIVLLSQYLSRVSLEFIRRSLSYDMPPEVVYLVNAIIDSAKRLTESITDFNIDTYINDLVEAEHIKQKSQLTINEFKYEMLHNFLPHMNYTPDQLKGFYMISLLRKFLYCIYHTSRYPDRDSMVCHRILTYGKYFETLAHDELENYIGNIRNDIMNNHKNRGTYAVNIHVLTTPGLNHAFSSLLSGKFKKSDGSYRTHPHYSWMQNISIPRSVGFYPDQVKISKMFSVRKYHPSQYLYFCSSDVPERGPQVGLVSQLSVLSSITNILTSEYLDLEKKICEYIRSYYKDDISYFETGFPITIENALVASLNPNMICDFVTDFRRRKRMGFFGNLEVGITLVRDHMNEIRINIGAGRLVRPFLVVDNGELMMDVCPELESRLDDMTFSDIQKEFPHVIEMVDIEQFTFSNVCESVQKFRMMSKDERKQYDLCDFPAEFRDGYVASSLVGINHNSGPRAILGCAQAKQAISCLSSDIRNKIDNGIHLMYPERPIVISKALETSKIAANCFGQHVTIALMSYKGINQEDGIIIKKQFIQRGGLDIVTAKKHQVEIPLENFNNKERDRSNAYSKLESNGLVRLNAFLESGDAMARNISSRTLEDDFARDNQISFDVSEKYTDMYKSRVERVQVELTDKVKVRVLTMKERRPILGDKFTTRTSQKGTVAYIADETELPYDENGITPDVIINSTSIFSRKTISMLIEVILTAAYSTKPYNNKGENRPVCFPSSNETSIDAYMQFAKQCYEYSNPKLSEEELSDKIFCEKILYDPETDKPYESKVFFGPIYYLRLRHLTQDKATVRCRGKKTKLIRQANEGRKRGGGIKFGEMERDCLIAHGAANTITEVLKDSEEDYQDVYICENCGDIAAQIKSINTCLRCSKLNLSPLLTKIDTTHVSKVFLTQMNARGVKVKLDFERRPPSFYKPLDKVDLKPSFLV	92.4485	93.5484	> 95%
OPG132	Virion morphogenesis protein	372	MDKLRVLYDEFVTISKDNLERETGLSASDVDMDFDLNIFMTLVPVLEKKVCVITPTIEDDKIVTMMKYCSYQSFSFWFLKSGAVVKSVYNKLDDVEKEKFVATFRDMLLNVQTLISLNSMYTRLRQDTEDIVSDSKKIIEIVSHLRASTTENAAYQVLQQNNSFIISTLNKILSDENYLLKIIAVFDSKLISEKETLNEYKQLYTISSESLVYGIRCVSNLDISSVQLSNNKYVLFVKKMLPKIILFQNNDINAQQFANVISKIYTLIYRQLTSNVDVGCLLTDTIESTKTKISIEKIKQTGINNVQSLIKFISDNKKEYKTIISEEYLSKEDRIITILQNIVNEHDIKYDNKLLNMRDLIVTFRERYSYKF	93.135	83.871	> 95%
AAY96964	Orthopox_A49R	69	MCRSNLDNPFISFLDTAYTIIDQEIYQNELINSLDDNEIIDCIVNKFMSFYKDNLENMVDAIITLKYYN	0	0	> 95%
QGQ59889	Hypothetical protein	30	MDEAYYSGNLESVLGDTCPICIPNSHQYLN	50.3432	22.5806	> 95%
QGQ59848	Hypothetical protein	38	MTRYMDDNNLVHGNIAMIGVNDSANSVGCTVLSPHRIN	1.373	0	> 95%
AAU01367	Hypothetical protein	505	MAMFYAHAFGGYDENLHAFPGISSTVANDVRKYSVVSVYNKKYNIVKNKYMWCNSQVNKRYIGALLPMFECNEYLQIGDPIHDLEGNQISIVTYRHKNYYALSGIGYESLDLCLEGVGIHHHVLETGNAVYGKVQHEYSTIKEKAKEMNALKPGPIIDYHVWIGDCVCQVTTVDVHGKEIMRMRFKRGAVLPIPNLVKVKVGEENDTINLSTSISALLNSGGGTIEVTSKEERVDYVLMKRLESIHHLWSVVYDHLNVVNGEERCYVHMHSSHQSPMLSTVKTNLYMKTMGACLQMDSMEALEYLSELKESGGRSPRPELQKFEYPDGVKDTESIERLAEEFFNRSELQAGESVKFGNSINVKHTSVSAKQLRTRIRQQLPSILSSFANTKGGYLFIGVDNNTHKVIGFTVGHDYLKLVESDIEKYIQKLPVVHFCKKKEDIKYACRFIKVYKPGDETTSTYVCAIKVERCCCAVFADWPESWYMDTSGSMKKYSPDEWVSHIKF	93.135	93.5484	> 95%
QGQ59863	A-type inclusion protein A25	32	MLQRLQSRISDLEIQLNDCERNNEINADMEKR	73.913	12.9032	> 95%
QGQ59859	Hypothetical protein	40	MRNVKRSEYQLDAEKEKVKVLQKRTRNVIGIFRRYLTSSS	0	0	> 95%
OPG016	Brix domain protein	176	MDSRIAIYVLVSASLLYLVNCHKLVHYFNLKINGSDITNTADILLDNYPIMTFDGKDIYPSISFMVGNKLFLDLYKNIFEEFFRLFRVSVSSQYEELEYYYSCDYTNNRPTIKQHYFYNGDEYTEIDRSKKATNKNSWLITSGFRLQKWFDSEDCIIYLRSLVRRMEDSNKNSKKT	0.457666	64.5161	> 95%
OPG118	Early transcription factor 70 kDa subunit	637	MNTGIIDLFDNHVDSIPTILPHQLATLDYLVRTIIDENRSVLLFHIMGSGKTIIALLFALVASRFKKVYILVPNINILKIFNYNMGVAMNLFNDEFIAENIFIHSTTSFYSLNYNDNVINYNGLSRYNNSIFIVDEAHNIFGNNTGELMTVIKNKNKIPFLLLSGSPITNTPNTLGHIIDLMSEETIDFGEIISRGKKVIQTLLNERGVNVLKDLLKGRISYYEMPDKDLPTIRYHGRKFLDTRVVYCHMSKLQEKDYMITRRQLCYHEMFDKNMYNVSMAVLGQLNLMNNLDTLFQEQDKELYPNLKINNGVLYGEELVTLNISSKFKYFINRIQTLKGKHFIYFSNSTYGGLVIKYIMLSNGYSEYNGSQGTNPHMINGKPKTFAIVTSKMKSSLEDLLDVYNSPENDDGNQLMFLFSSNIMSESYTLKEVRHIWFMTIPDTFSQYNQILGRSIRKFSYVDISEPVNVYLLAAVYSDFNDEVTSLNDYTQDELINVLPFDIKKLLYLKFKTKETNRIYSILQEMSETYSLPPHPSIVKVLLGELVRQFFYNNSRIKYNDSKLLKMVTSVIKNKEDARNYIDDIVNGHFFVSNKVFDKSLLYKYENDIITVPFRLSYEPFVWGVNFRKEYNVVSSP	93.3638	48.3871	> 95%
QGQ59726	Hypothetical protein	43	MILSINLLTVPFSHTINYDDQTYDNDIKSLLEVTTRFHRHYHN	91.3043	70.9677	> 95%
OPG082	Telomere-binding protein	382	MNNFVKQVASKSLKPTKKLSPLDEVISLNECIISFNLDNFYYCNDGLFTKPINTPEDVLKSLLIMESFAYEKMIIKGLIKILISRAYINDIYFTPFGWLTGVDDDPETHVVIKIIFNSSLISIKSQVIEYLKPYNVNNLSVLTTEKELSINTFNVPDSIPISIISFFPFDTDFILVILFFGVYNDSYCGISYISPKERLPYIIEILKPLVLEINMLSDEIGRTSSIRIFNSTSVKKFPTNTLTSICEIVYSFDESSFTTPKTFTPLNASPYIPKKIVSLLDLPSNVEIKAISRSGVDFITHINNKRLTTILVIAKDNFLKNSTFSGTFIKENIIWKGIYTYRIIKSSFPVPTIKSVTNKKKICKKHCFVNSQYTTRTLSHIL	85.8124	48.3871	> 95%
QGQ59899	Hypothetical protein	45	MAVFPEPDGPLNMIDFIIPDIYVSQKSRLCSLFCIYVGVYYIYNT	94.7368	22.5806	> 95%
OPG067	Protein OPG067	133	MINDDSFTLKRKYQIDSAESTMKMDKTMTKFQNRVKMVKEINQTIRAAQTHYETLKLGYIKFKGMIRTTTLEDIAPSIPNNQKTYKLFSDISVIGKASQNPSKMIYARCFTCFPICLEMTIDSFVIECIQHCS	3.66133	0	> 95%
QGQ59897	Kelch repeat and BTB domain-containing protein 1	143	MNHQRLPIKMSNMSTIVHAGKIYISRGYNNSSVVNVISNLVLSYNPIYDEWTKLSSLNIPRINPALWSVYNKLYVGGVISDDVQTNTSETYDKEKDCWTLDNGHLLPHNYIMYKCEPFKHRYPLEKTQYTNDFLKYLESFIGS	94.9657	0	> 95%
OPG083	Viral core cysteine proteinase	423	MERYTDLVISKIPELGFTNLLCHIYSLAGLCSNIDVSKFLTNCNGYVVEKYDKSTTAGKVSCIPIGMMLELVESGHLSRPNSSDELDQKKELTDELTTRYHSIYDVFELPTSIPLAYFFKPQLREKVSKAIDFSQMDLKIDDLSRKGIHTGENPKVVKMKIEPERGAWMSNRSIKNLVSQFAYGSEVDYIGQFDMRFLNSLAIHEKFDAFMNKHILSYILKDKIKSSTSRFVMFGFCYLSHWKCVIYDKKQCLVSFYDSGGNIPTEFHHYNNFYFYSFSDGFNTNHRHSVLDNTNCDIDVLFRFFECTFGAKIGCINVEVNQLLESECGMFISLFMILCTRTPPKSFKSLKKVYTFFKFLADKKMTLFKSILFNLQDLSLYITETDNAGLKEYKRMEKWTKKSINVICDKLTTKLNRIVDDDE	91.3043	77.4194	> 95%
OPG195	Intracellular viral protein	205	MSIRRCEKTEEETWGLKIGLCIIAKDFYPERTDCSVHRPTASGGLITEGNGFRVVIYDQCTEPHDFIITDTQQTRLGSSHTYIKFSNMNTGVPSSIPKCSRTLCISVYCDQEAGDIKFEEYTQESSDISIRVKYDSSCIDYLGINQSFMNECIRRITTWDRESCVRIDTQTINKYLKSCTNTKFDRNVYKRYILKSKALHAKTEL	83.9817	70.9677	> 95%
OPG172	Type-I membrane glycoprotein	196	MMMKWIISILTMSIMPVLTYSSSIFRFHSEDIELCYGNLYFDRIYNNVVNIKYIPEHIPYRYNFINRTFSVDELDDNVFFTHGYFLKHKYGCSLNPSLIVSLSGNLKYNDIQCSVNVSCLIKNLATSTSTILTSKHKTYSLYRSMCIAIIGYDSIIWYKYINDRYNDIYDFTAICMLIASTLIVIIYVFKKIKMNS	94.0503	77.4194	> 95%
QGQ59894	Hypothetical protein	36	MFVSSWLVYATDSSQTEDCRDLCTKKGDVHADTLVE	0	0	> 95%
OPG197	CPXV205 protein	85	MDSDTDTDTDTDTDTDTDTDVEDIMNEIDREKEEILKNVEIENNKNINKNHPSEYIREALVINTSSNSDSIDKEVIEYISHDVGI	66.8192	16.129	> 95%
OPG167	CD47-like protein	59	MDSFFSLFMKLCCISTDKTRSKKSDRKNNDYMEEHDYYKITIVPGSSSTSTSSWYYTHA	91.9908	87.0968	> 95%
OPG034	Bcl-2-like protein	214	MIMRTDTNNILMRHLKNLTDDEFKCIIHRSSDFLYLSDRDYTSITKETLVSEIVEEYPDDCNKILAIIFLVLDKDIDVDIETKLTPTPKPAVRFAILDKMTADIKLTDLVRHYFRYIEQDIPLGPLFKKIDSYRIRAINNYSKELGLATEYFNKYGHLMFYTLPIPYNRFFCRNSIGFLAVLSPTIGYVKAFYKFIEYVSIDDRLKFKKELMSK	89.7025	29.0323	> 95%
QGQ59919	Kelch repeat and BTB domain-containing protein 2	55	MYDGWELVTMTESRLSALHTILXXDNTIMMLHCYEAYMLQDTFNVLTEHIFRNIY	92.9062	22.5806	> 95%
OPG089	FEN1-like nuclease	434	MGIKNLKSLLLENKSLTILDDNLYKVYNGIFVDTMSIYIAVANCVRNLEELTTVFIKYVNGWVKKGGHVTLFIDRGSIKIKQDVRDKRRKYSKLTKDRKMLELEKCTSEIQNVTGFMEEEIKAEMQLKIDKLTFQIYLSDYDNIKISLNEILTHFNNNENVTLFYCDERDAEFVMCLEAKTQFSTTGEWPLIISTDQDTMLFASADNHPKMIKNLTQLFKFVPSAEDNYLAKLTALVNGCDFFPGLYGASITPNNLNKIQLFSDFTIDNIVTSLAIKNYYRKTNSTVDVRNIVTFINDYANLDDVYSYIPPCQCTVQEFIFSALDEKWNEFKSSYLESVPLPCQLMYALEPRKEIDVSEVKTLSSYIDFENTKSDIDVIKSISSIFGYSNENCNTIVFGIYKDNLLLSINNSFYFNDSLLITNTKSDNIINIGY	94.2792	80.6452	> 95%
QGQ59914	interleukin-1-binding protein	75	MYYEEEDEDGDGRISVANKIYMTDKRRVITSWLNINPVKEEDATTFTCMAFTIPSISKTVTVSKRECMLLHFHIN	> 95%	93.5484	> 95%
AAY97591	TNF-alpha-receptor-like protein	115	MKCEQGVSYYNAQELKCCKLSSQEHIQIIDVINTAIPSVDIVQVTHSRQYIIVLLGVIVVEVTPCTPTTNRICHCDSNSYRLLKASDGNCVTCAPKTKYGRVYGKKGENDMEYHL	0	48.3871	> 95%
OPG199	Serpin	344	MDIFREIASSMKGKNVFISPASISSVLTILYYGANGSTAEQLSKYVEKEENMDKVSAQNISFKSMNKVYGRYSAVFKDSFLGKIGDKFQTVDFTDCRTIDAINKCVDIFTEGKINPLLDEPLSPDTCLLAISAVYFKAKWLMPFEKEFTSDYPFYVSPTEMVDVSMMSIYGEPFNHASVKESFGNFSIIELSYVGDTSMMVILPNKIDGLESIEQNLTDTNFKKWCNSLEATFIDVHIPKFKVIGSYNLVDTLIKLGLTDVFYSTGDYINMCNSDVSVDAMIHKTYIDVNEEYTEAAAATSVLVADCASTVTNEFCADHPFIYVIRHVDGKILFVGRYCSPTTN	> 95%*	>95%	>95%
OPG031	C4L/C10L-like family protein	315	MDTIKIFNHGEFDTIRNELVNLLKVVKWNTINSNVTVSSTDTIDISDCIREILYKQFKNVRNIEVSSDISFIKYNRFNDMTITDDNMGYYLVIYLNRTKSLKTLIYPTLETVISSSEDIMFSKSLNFRFENTKREYKLVMCSISLIYKPSICRIQYDNNKYIDISDSQEGNNLCYCVITMDPHHLIDLETMCVLVDKSGKCLLVNEFYIRFRKNHIYNSFVDICMDHIFELPNTKELFTLYNDDGRNIAWDNDKLESNNTWIPKTDDEYKFLSKLMNIAKFNNTKFDYYVLVGDTDPCTVFTFKVTKYYININYE	> 95%	>95%	>95%**
OPG205	Ankyrin repeat protein (44)	793	MDEDTRLSRYLYLTDREHINVDSIKQLCKISDPNACYRCGCTALHEYFYNYRSVNGKYKYRYNGYYQYYSSSDYENYNEYYYDDYDRTGMNSESDNISIKTEYENEYEFYDETQDQSTQLVDYDIKLKTNEDDFVDEFYGYDRSVGVHDYIDVSINKVVYGRESHVRWRDIWQEHNDGVYSIGKECIDNIYEDRHTVDEFYKIDSVSDVDDAEHISQITNDVSTQTWEKKSELDRYMEMYPRHRYGKHSVFKGFSDKVRKNDLDMNVVKELLSNGASLTIKDSSNKDPIAVYFRRTIMNLEMIDIINKHTTIYERRYIVHSYLKNYRNFDYPFFRKLVLTNKHCLNNYYNISDSKYGTPLHILASNKKIITPNYMKLLVYNGNDINARGEDTQMRTPLHKYLCKFVYHNIEYGIRYYNEKIIDAFIELGADLTIPNDDGMIPVVYCIHSNAEYGYNNITNIKIIRKLLNLSRHASHNLFRDRVMHDYISNTYIDLECLDIIRSLDGYDINCYFEGRTPLHCAIQYNFTQIAEYLLDRGADISLKTDDGKTVFDLSLCSYIPLKWTSFLISRLPPKSVICSLTNHIIDYVLTNNRRIIWQSQMINKYVLLLDPSFYYRFRNAIENKLDQYNNRYNMFEHDRDVNEKYGKVLHDLDTYIKDVQVLKSTSITNNITLYDTIINNKSEFPIRRANDKQLINLIKSNTYHNLIEKVIKNTLEKYTLTNIVLEYMISSQSQSQSQSQSSYLSRIPNEILLEILYKLDMYDLRNLYTRYMRENDITEYHIENTRSVSTQT	> 95%	> 95%*	> 95%*
OPG042	Phospholipase-D-like protein	424	MNPDNTIAVITETIPIGMQFDKVYLTTFNMWREILSNTIKTLDISSFYWSLSDEVGTNFGTVILNEIVQLPKRGVRVRVAVNKSNKPLKDVERLQMAGVEVRYIDITNILGGVLHTKFWISDNTHIYLGSANMDWRSLTQVKELGIAIFNNRNLAADLTQIFEVYWYLGVNNLPYNWKNFYPSYYNTDHPLSINVSGVPHSVFIASAPQQLCTMERTNDLTALLSCIRNASKFVYVSVMNFIPIIYSKAGKILFWPYIEDELRRSAIDRQVSVKLLISCWQRSSFIMRNFLRSIAMLKSKNIDIEVKLFIVPDADPPIPYSRVNHAKYMVTDKTAYIGTSNWTGNYFTDICGASINITPDDGLGLRQQLEDIFIRDWNSKYSYELYDTSPTKRCRLLKNMKQCTNDIYCDEIQPEKELPEYSLE	> 95%*	> 95%*	>95%
OPG037	Ankyrin-like protein (1)	442	MSVEYYLSLYAKYNSKNLDVFRNMLQVIEPSGNYHILHAYCGIKGLDERFIEELLHRGYSPNETDDDGNYPLHIASKINNNRIVAMLLVHGADPNACDKHNKTPLYYLSGTDDEVIERINLLVQYGAKINNSVDEEGCGPLLAYTDPSERVFKKIMSIGFEARIVDKFGKNHIHRHLMSDNPKASTISWMMKLGISPSKPDHDGNTPLHIVCSKTVKYVDIINLLLPSTDVNKQNKFGDSPLTLLIKTLSPAHLINKLISTSNVITDQTVNICIFYDRDDVLEIINDKGKQYDSTDFKMAVEVGSIRCVKYLLDNDIICEDAMYYAVLSEYETMVDYLLFNHFSVDSIVNGHTCISECVRLNNPVILSKLMLHNPTSETMYITMKEIEKDKLDKSIIIPFIAYFVLMHPDFCKNRRYFTSYKRFVTDYVHEGVSYEVFDDYF	> 95%*	>95%	> 95%*
OPG025	Ankyrin repeat protein (14)	630	MVNDKILYDSCKTFNIDASIAQSLIESGANPLYEYDGETPLKAYVTKKNNNIKNDVVILLLSSVDYKNINDFDIFEYLCSDNIDIDLLKLLISKGIEINSIKNGINIVEKYATTSNPNIDVFKLLLDKGIPTCSNIQYGYNIIPIQCTDYIYFNWDDEFDYLDYDYTTDYDNRMGKTVLYYYIITRSQDGYVTSLDVINYLISHENEMCHYTYRERTILYYYVDKCDIKREIFDVLFDSNYSGNELMHILSIYLRKQYRKKNHKIDNYIVDKLLSAHDTFYILELCNSLRNNVIISSILKRYTDSIQDLLSEYVSYHTVYINVIKCMIREGAILYRFKHINKYFKRFDNRDPKVVEYILKNGNVVVNDDNIINIMPLFPTLFIHESEVLSILKICKPYIDDINKIDKHGRSILYYCIESHSVALVEWLIDNGADINITTTYGSTCIGICVIMAHACIPEIAEIYIKILEIILSKLPTIECIKKTVDYLSNDRHLLIGNKAKSLLKICIKYFILVDYKYICDTYPSYIEYITDCEKEIADMCQIKINGTDMLTVMYKLNKPTKKRYVNNPIFTDWANKQYKFYNQIIYNANRLIEQSKKIDNMIDEVSADNNRLSTLPLELRHLIFSYAFL	> 95%*	>95%**	>95%
